# Identifying SARS-CoV-2 Variants of Concern through saliva-based RT-qPCR by targeting recurrent mutation sites

**DOI:** 10.1101/2022.03.02.22271785

**Authors:** Rachel E. Ham, Austin R. Smothers, Rui Che, Keegan J. Sell, Congyue Annie Peng, Delphine Dean

## Abstract

SARS-CoV-2 variants of concern (VOCs) continue to pose a public health threat which necessitates a real-time monitoring strategy to compliment whole genome sequencing. Thus, we investigated the efficacy of competitive probe RT-qPCR assays for six mutation sites identified in SARS-CoV-2 VOCs and, after validating the assays with synthetic RNA, performed these assays on positive saliva samples. When compared with whole genome sequence results, the SΔ69-70 and ORF1aΔ3675-3677 assays demonstrated 93.60% and 68.00% accuracy, respectively. The SNP assays (K417T, E484K, E484Q, L452R) demonstrated 99.20%, 96.40%, 99.60%, and 96.80% accuracies, respectively. Lastly, we screened 345 positive saliva samples from December 7-22, 2021 using Omicron-specific mutation assays and were able to quickly identify rapid spread of Omicron in Upstate South Carolina. Our workflow demonstrates a novel approach for low-cost, real-time population screening of VOCs.

**Importance:** SARS-CoV-2 variants of concern and their many sublineages can be characterized by mutations present within their genetic sequences. These mutations can provide selective advantages such as increased transmissibility and antibody evasion, which influences public health recommendations such as mask mandates, quarantine requirements, and treatment regimens. Our real-time RT-qPCR workflow allows for strain identification of SARS-CoV-2 positive saliva samples by targeting common mutation sites shared between VOCs and detecting single nucleotides present at the targeted location. This differential diagnostic system can quickly and effectively identify a wide array of SARS-CoV-2 strains, which can provide more informed public health surveillance strategies in the future.

## Supplementary material for "Identifying SARS-CoV-2 Variants of Concern through saliva-based RT-qPCR by targeting recurrent mutation sites": Sequenced Sample List with GenBank and GISAID

### Sheet: Sheet1
Sample Name	Sample ID	batch	Plate and Well Location	Lineage	Clade	qc	Notes	Percent non-N	Median Coverage	aaSubstitutions	aaDeletions	Box Number	Box Position 1	Vial IDN 1	Box Position 2	Vial IDN 2	Box Position 3	Vial IDN 3	genbank_accession	gisaid_epi_isl
Sample 001	a1051a060c1b66c962797b0e	2	D5_PLATE1	B.1.596	20G	passed_qc		98.43	901	M:A98S,N:P67S,N:S194L,N:P199L,ORF1a:T265I,ORF1a:P1659S,ORF1a:L3352F,ORF1a:A4148V,ORF1b:P314L,ORF1b:S997L,ORF1b:V1092F,ORF1b:T1274I,ORF1b:N1653D,ORF3a:Q57H,ORF3a:V112F,ORF3a:G172V,ORF8:S24L,S:D614G,S:V1228L		B0000000022	34	USED	35	USED	36	L0000001431	OL709498	EPI_ISL_7156867
Sample 002	7d60ee1492c8c213db4dac3c	2	E5_PLATE1	B.1.2	20G	passed_qc		99.62	1148	N:P67S,N:P199L,N:D377Y,ORF1a:D139N,ORF1a:T265I,ORF1a:M2606I,ORF1a:L3352F,ORF1b:P314L,ORF1b:N1653D,ORF1b:R2613C,ORF3a:Q57H,ORF3a:G172V,ORF8:S24L,S:D614G		B0000000022	10	USED	11	USED	12	L0000002031	OL709499	EPI_ISL_7155829
Sample 003	7f457d060b52747ae605eb1c	2	C6_PLATE1	B.1.409	20A	passed_qc		95.85	383	N:S194L,ORF1a:D1088N,ORF1a:V1584M,ORF1a:N1871S,ORF1a:D2525E,ORF1a:A2891V,ORF1b:P314L,ORF3a:L108F,ORF3a:T151I,ORF3a:D155Y,ORF7a:T14I,S:D614G,S:G1124V		B0000000024	46	USED	47	USED	48	L0000002505	OL709466	EPI_ISL_7156653
Sample 004	7a41bbd376599c6be7fb6fb0	2	F6_PLATE1	B.1.2	20G	passed_qc		99.57	1503	N:P67S,N:P199L,N:D377Y,ORF1a:T265I,ORF1a:M3221I,ORF1a:L3352F,ORF1b:P314L,ORF1b:N1653D,ORF1b:R2613C,ORF3a:Q57H,ORF3a:L94F,ORF3a:G172V,ORF8:S24L,S:D614G		B0000000024	52	USED	53	USED	54	L0000002579	OL709500	EPI_ISL_7156033
Sample 005	ae78c77453f7e166d877ce65	1	C7_PLATE1	B.1.617.2	21A (Delta)	passed_qc		98.5	1086	M:I82T,N:M1X,N:D63G,N:R203M,N:G215C,N:D377Y,ORF1a:T999I,ORF1a:A1306S,ORF1a:P2046L,ORF1a:P2287S,ORF1a:V2930L,ORF1a:T3255I,ORF1a:T3646A,ORF1b:P314L,ORF1b:G662S,ORF1b:P1000L,ORF1b:I1257V,ORF1b:A1918V,ORF3a:S26L,ORF7a:V82A,ORF7a:T120I,ORF7b:T40I,ORF9b:T60A,S:T19R,S:E156G,S:L452R,S:T478K,S:D614G,S:P681R,S:D950N	ORF8:D119-,ORF8:F120-,S:F157-,S:R158-	B0000000025	43	USED	44	USED	45	L0000002530	OL709477	EPI_ISL_7156004
Sample 006	dc83a86c606a1ede648bc9ec	2	F12_PLATE3	B.1.1.7	20I (Alpha, V1)	passed_qc	17/17 B.1.1.7 SNPs	99.73	1780	N:M1X,N:D3L,N:A155V,N:R203K,N:G204R,N:S235F,ORF1a:T1001I,ORF1a:A1708D,ORF1a:I2230T,ORF1b:P218L,ORF1b:P314L,ORF1b:P1975S,ORF3a:T32I,ORF7b:A43L,ORF8:Q27*,ORF8:R52I,ORF8:K68*,ORF8:Y73C,S:N501Y,S:A570D,S:D614G,S:P681H,S:T716I,S:S982A,S:D1118H	ORF1a:S3675-,ORF1a:G3676-,ORF1a:F3677-,S:H69-,S:V70-,S:Y144-	B0000000028	55	USED	56	USED	57	L0000002915
Sample 007	30c9a7471df3548f7df42960	2	B12_PLATE2	B.1.1.7	20I (Alpha, V1)	passed_qc	17/17 B.1.1.7 SNPs	99.53	993	N:M1X,N:D3L,N:R203K,N:G204R,N:S235F,ORF1a:T1001I,ORF1a:A1708D,ORF1a:I2230T,ORF1a:A3657V,ORF1b:P218L,ORF1b:P314L,ORF1b:P1975S,ORF8:Q27*,ORF8:R52I,ORF8:K68*,ORF8:Q72H,ORF8:Y73C,S:N501Y,S:A570D,S:D614G,S:P681H,S:T716I,S:S982A,S:D1118H	ORF1a:S3675-,ORF1a:G3676-,ORF1a:F3677-,S:H69-,S:V70-,S:Y144-	B0000000030	49	USED	50	USED	51	L0000004319
Sample 008	e2509c55e9186466b7f03ab3	2	G12_PLATE2	B.1.596	20G	passed_qc		99.42	1351	E:L21V,N:P67S,N:P199L,N:E378Q,ORF1a:T265I,ORF1a:L3352F,ORF1b:P314L,ORF1b:V596I,ORF1b:V1092F,ORF1b:N1653D,ORF1b:R2613C,ORF3a:Q57H,ORF3a:G172V,ORF8:S24L,S:D614G		B0000000030	43	USED	44	USED	45	L0000003713	OL709597	EPI_ISL_7156835
Sample 009	cdd5344e0b9f33043ae7220a	2	H11_PLATE2	B.1.1.222	20B	passed_qc		99.35	1755	N:R203K,N:G204R,ORF1a:M1193I,ORF1a:I1301V,ORF1b:P314L,ORF1b:P970L,ORF1b:V972A,ORF1b:I2378T,ORF1b:I2568V,ORF9b:R32L,S:D80Y,S:D614G,S:V687I,S:T732A		B0000000030	52	USED	53	USED	54	L0000003674	OL709593	EPI_ISL_7156132
Sample 010	a7ec379c3cae2315b9042a4c	2	D8_PLATE3	B.1.1.7	20I (Alpha, V1)	passed_qc	17/17 B.1.1.7 SNPs	99.45	1229	M:A81S,N:M1X,N:D3L,N:R203K,N:G204R,N:S235F,ORF1a:T1001I,ORF1a:A1708D,ORF1a:I2230T,ORF1a:M2259I,ORF1a:P2852S,ORF1a:L3829F,ORF1b:P218L,ORF1b:P314L,ORF8:Q27*,ORF8:R52I,ORF8:C61F,ORF8:K68*,ORF8:Y73C,S:N501Y,S:A570D,S:D614G,S:P681H,S:T716I,S:S982A,S:D1118H	ORF1a:S3675-,ORF1a:G3676-,ORF1a:F3677-,S:H69-,S:V70-,S:Y144-	B0000000032	4	USED	5	USED	6	L0000003966
Sample 011	ad157cf2511cb97e737afaca	2	F1_PLATE2	B.1.243	20A	passed_qc		97.68	653	N:S194L,ORF1a:V438A,ORF1a:G2118D,ORF1a:N2523T,ORF1b:P314L,S:D614G,S:P681H		B0000000037	64	USED	65	USED	66	L0000003093	OL709528	EPI_ISL_7156930
Sample 012	09f27d40020776647f7f575e	2	E1_PLATE2	B.1.243	20A	passed_qc		98.99	1326	N:D128H,N:S194L,N:T205I,N:G238S,ORF1a:F3085S,ORF1b:P314L,ORF1b:P1567L,ORF3a:G254A,S:D614G		B0000000037	58	USED	59	USED	60	L0000004305	OL709529	EPI_ISL_7156079
Sample 013	d290a7bb2b16ef7b916719ff	2	D1_PLATE2	B.1.2	20G	passed_qc		95.74	395	N:P67S,N:P199L,ORF1a:S167I,ORF1a:T265I,ORF1a:T2967I,ORF1a:M3221I,ORF1a:L3352F,ORF1b:P314L,ORF1b:N1653D,ORF3a:Q57H,ORF3a:H78Y,ORF3a:G172V,ORF7a:T120I,ORF8:S24L,S:L5F,S:D614G,S:Q677H		B0000000037	70	USED	71	USED	72	L0000002780
Sample 014	43eec1cc986ce70126a34041	2	H1_PLATE2	B.1.596	20G	passed_qc		96.03	328	M:A98S,N:P67S,N:P199L,ORF1a:T265I,ORF1a:P1659S,ORF1a:L3352F,ORF1a:L3606F,ORF1a:A4148V,ORF1b:P314L,ORF1b:S997L,ORF1b:V1092F,ORF1b:T1274I,ORF1b:N1653D,ORF3a:Q57H,ORF3a:V112F,ORF3a:T151I,ORF3a:G172V,ORF8:S24L,S:A222V,S:D614G,S:V1228L	ORF1a:M85-	B0000000037	67	USED	68	USED	69	L0000004295	OL709558	EPI_ISL_7156628
Sample 015	965ff6e7f81ba2fd5a5461a7	2	C2_PLATE3	B.1.2	20G	passed_qc		99.73	1203	N:P67S,N:P199L,N:D377Y,ORF1a:E2K,ORF1a:T265I,ORF1a:K399R,ORF1a:T2264I,ORF1a:T3058I,ORF1a:M3221I,ORF1a:L3352F,ORF1a:E3909G,ORF1b:P314L,ORF1b:G661V,ORF1b:N1653D,ORF1b:L2017F,ORF1b:R2613C,ORF3a:Q57H,ORF3a:G172V,ORF3a:T223I,ORF7a:P84L,ORF8:S24L,S:G72R,S:D614G		B0000000039	37	USED	38	USED	39	L0000005754	OL709615	EPI_ISL_7155887
Sample 016	05bf729a07253cd1d88e1a91	2	E2_PLATE3	B.1.2	20G	passed_qc		99.72	1337	N:P67S,N:P199L,ORF1a:T265I,ORF1a:M3221I,ORF1a:L3352F,ORF1b:T42N,ORF1b:P314L,ORF1b:N1653D,ORF1b:R2613C,ORF3a:Q57H,ORF3a:D155Y,ORF3a:G172V,ORF8:Q18*,ORF8:S24L,ORF8:H40D,S:D614G,S:Q836K		B0000000039	55	USED	56	USED	57	L0000005741	OL709616	EPI_ISL_7156743
Sample 017	088aaff3489bc048f73ce26c	2	G7_PLATE2	B.1.234	20A	passed_qc		99.74	1872	N:S194L,N:D371Y,N:T391I,ORF1a:V665I,ORF1a:K684N,ORF1a:V1295F,ORF1a:K2059R,ORF1a:D2980G,ORF1a:A3657V,ORF1b:P314L,ORF8:L4F,ORF8:T26I,S:D614G		B0000000041	64	USED	65	USED	66	L0000005642	OL709566	EPI_ISL_7155770
Sample 018	59ea446000b57d8a2a9293ee	2	C11_PLATE2	B.1.2	20G	passed_qc		96.93	636	N:P67S,N:P199L,ORF1a:D139N,ORF1a:T265I,ORF1a:L3352F,ORF1b:P314L,ORF1b:T1363I,ORF1b:N1653D,ORF1b:R2613C,ORF3a:Q57H,ORF3a:G172V,ORF8:S24L,S:D614G,S:P681H		B0000000041	4	USED	5	USED	6	L0000005424	OL709582	EPI_ISL_7156932
Sample 019	704fdad301d14cf05c7c2519	2	H10_PLATE2	B.1.596	20G	passed_qc		99.74	1623	M:A98S,N:P67S,N:P199L,ORF1a:T265I,ORF1a:P1659S,ORF1a:A2129V,ORF1a:L3352F,ORF1a:A4148V,ORF1b:P314L,ORF1b:S997L,ORF1b:V1092F,ORF1b:T1274I,ORF1b:N1653D,ORF3a:Q57H,ORF3a:V112F,ORF3a:K136R,ORF3a:T151I,ORF3a:G172V,ORF8:S24L,S:D614G,S:S637A,S:V1228L		B0000000041	46	USED	47	USED	48	L0000005436	OL709583	EPI_ISL_7155877
Sample 020	60e847c8139ef6e43020c0b4	2	G10_PLATE2	B.1.2	20G	passed_qc		96.43	505	N:P67S,N:P199L,ORF1a:T265I,ORF1a:N2361K,ORF1a:M2606I,ORF1a:L3352F,ORF1b:P314L,ORF1b:T1555I,ORF1b:N1653D,ORF1b:R2613C,ORF3a:Q57H,ORF3a:G172V,ORF8:S24L,S:D614G,S:Q677H		B0000000041	25	USED	26	USED	27	L0000005422	OL709584	EPI_ISL_7156949
Sample 021	c88fd946cb2b70579ccecdaa	2	F10_PLATE2	B.1.2	20G	passed_qc		99.74	1608	N:P67S,N:P199L,ORF1a:T265I,ORF1a:V365I,ORF1a:D928E,ORF1a:M2606I,ORF1a:L3352F,ORF1b:P314L,ORF1b:K1094R,ORF1b:N1653D,ORF1b:R2613C,ORF3a:Q57H,ORF3a:G172V,ORF8:S24L,S:D614G		B0000000041	1	USED	2	USED	3	L0000005705	OL709585	EPI_ISL_7156120
Sample 022	ff55ad550c466821a183f839	2	C6_PLATE5	B.1.1.7	20I (Alpha, V1)	passed_qc	17/17 B.1.1.7 SNPs	99.69	1644	N:M1X,N:D3L,N:R203K,N:G204R,N:S235F,ORF1a:T1001I,ORF1a:G1155C,ORF1a:A1708D,ORF1a:I2230T,ORF1a:M2259I,ORF1b:P218L,ORF1b:P314L,ORF8:Q27*,ORF8:R52I,ORF8:K68*,ORF8:Y73C,S:N501Y,S:A570D,S:D614G,S:P681H,S:T716I,S:S982A,S:D1118H	ORF1a:S3675-,ORF1a:G3676-,ORF1a:F3677-,S:H69-,S:V70-,S:Y144-	B0000000044	37	USED	38	USED	39	L0000005918
Sample 023	3f0761250f69b428ebc776d5	2	E6_PLATE5	B.1.1.7	20I (Alpha, V1)	passed_qc	17/17 B.1.1.7 SNPs	99.18	1421	N:M1X,N:D3L,N:R203K,N:G204R,N:S235F,ORF1a:T1001I,ORF1a:A1708D,ORF1a:I2230T,ORF1b:P218L,ORF1b:P314L,ORF1b:P1975S,ORF7a:A64X,ORF8:Q27*,ORF8:R52I,ORF8:K68*,ORF8:Y73C,S:V327I,S:N501Y,S:A570D,S:D614G,S:P681H,S:T716I,S:S982A,S:D1118H	ORF1a:S3675-,ORF1a:G3676-,ORF1a:F3677-,ORF7a:T61-,ORF7a:Q62-,ORF7a:F63-,S:H69-,S:V70-,S:Y144-	B0000000044	10	USED	11	USED	12	L0000005915
Sample 024	927f37ca7c9865a542b4530f	2	C7_PLATE5	B.1.1.7	20I (Alpha, V1)	passed_qc	17/17 B.1.1.7 SNPs	96.47	483	N:M1X,N:D3L,N:R203K,N:G204R,N:S235F,ORF1a:I280L,ORF1a:T1001I,ORF1a:A1708D,ORF1a:I2230T,ORF1b:P314L,ORF3a:W131C,ORF8:Q27*,ORF8:R52I,ORF8:K68*,ORF8:Y73C,S:N501Y,S:A570D,S:D614G,S:P681H,S:T716I,S:S982A,S:D1118H	ORF1a:S3675-,ORF1a:G3676-,ORF1a:F3677-,S:H69-,S:V70-,S:Y144-	B0000000044	13	USED	14	USED	15	L0000005875
Sample 025	f16852233d403a67cc7cf807	2	E9_PLATE5	B.1.1.7	20I (Alpha, V1)	passed_qc	17/17 B.1.1.7 SNPs	99.73	1589	N:M1X,N:D3L,N:A155V,N:R203K,N:G204R,N:S235F,ORF1a:P971L,ORF1a:T1001I,ORF1a:A1708D,ORF1a:T2183I,ORF1a:I2230T,ORF1b:P218L,ORF1b:P314L,ORF1b:P1975S,ORF7b:A43L,ORF8:Q27*,ORF8:R52I,ORF8:K68*,ORF8:Y73C,S:N501Y,S:A570D,S:D614G,S:P681H,S:T716I,S:S982A,S:D1118H	ORF1a:S3675-,ORF1a:G3676-,ORF1a:F3677-,S:H69-,S:V70-,S:Y144-	B0000000046	37	USED	38	USED	39	L0000005546
Sample 026	19cd7fcf034321cb3508b323	2	A9_PLATE5	B.1.1.7	20I (Alpha, V1)	passed_qc	17/17 B.1.1.7 SNPs	98.06	1096	N:M1X,N:D3L,N:R203K,N:G204R,N:S235F,N:H300Y,ORF1a:T1001I,ORF1a:A1708D,ORF1a:I2230T,ORF1a:A2345V,ORF1b:P314L,ORF8:Q27*,ORF8:R52I,ORF8:K68*,ORF8:Y73C,S:N501Y,S:A570D,S:D614G,S:P681H,S:T716I,S:S982A,S:D1118H	ORF1a:S3675-,ORF1a:G3676-,ORF1a:F3677-,S:H69-,S:V70-,S:Y144-	B0000000046	28	USED	29	USED	30	L0000005505
Sample 027	2903f6f2f0fcbe3b5a4c3150	2	G8_PLATE1	B.1	20A	passed_qc		99.74	1579	N:T205I,ORF1a:E1293K,ORF1b:P314L,ORF1b:T1050I,ORF1b:S2076F,ORF3a:Q57H,S:D614G		B0000000056	28	USED	29	USED	30	L0000008284	OL709476	EPI_ISL_7155818
Sample 028	dc179b4930bc7b77d61acc23	2	H9_PLATE1	B.1.429	21C (Epsilon)	passed_qc		98.82	1029	N:T205I,ORF1a:T265I,ORF1a:I4205V,ORF1b:P314L,ORF1b:D1183Y,ORF3a:Q57H,ORF3a:Y264H,S:S13I,S:P26S,S:W152C,S:L452R,S:D614G		B0000000056	22	USED	23	USED	24	L0000008012	OL709486	EPI_ISL_7156861
Sample 029	6ba58d985d77cc355575a8a7	2	H8_PLATE1	B.1.2	20G	passed_qc		98.5	914	N:G30R,N:P67S,N:P199L,ORF1a:T265I,ORF1a:M2606I,ORF1a:L3352F,ORF1b:P314L,ORF1b:N1653D,ORF1b:R2613C,ORF3a:Q57H,ORF3a:G172V,ORF8:S24L,ORF9b:M26I,S:D614G		B0000000056	67	USED	68	USED	69	L0000008271	OL709522	EPI_ISL_7156883
Sample 030	fdb174ea0382e8140cebb1f7	2	C10_PLATE3	B.1.1.7	20I (Alpha, V1)	passed_qc	17/17 B.1.1.7 SNPs	99.75	1097	N:M1X,N:D3L,N:R203K,N:G204R,N:S235F,ORF1a:T1001I,ORF1a:A1708D,ORF1a:I2230T,ORF1a:L3829F,ORF1b:P218L,ORF1b:P314L,ORF1b:P1975S,ORF7b:M24L,ORF8:Q27*,ORF8:R52I,ORF8:K68*,ORF8:Y73C,S:N501Y,S:A570D,S:D614G,S:P681H,S:T716I,S:S982A,S:D1118H	ORF1a:S3675-,ORF1a:G3676-,ORF1a:F3677-,S:H69-,S:V70-,S:Y144-	B0000000057	4	USED	5	USED	6	L0000008298
Sample 031	62a227597efe3b6e02d051e3	2	F10_PLATE3	B.1.1.7	20I (Alpha, V1)	passed_qc	16/17 B.1.1.7 SNPs	98.1	814	N:M1X,N:D3L,N:A155V,N:R203K,N:G204R,N:S235F,ORF1a:T1001I,ORF1a:A1708D,ORF1a:T2093I,ORF1a:I2230T,ORF1b:P218L,ORF1b:P314L,ORF1b:P1975S,ORF7b:A43V,ORF8:Q27*,ORF8:R52I,ORF8:K68*,ORF8:Y73C,S:A570D,S:D614G,S:P681H,S:T716I,S:S982A,S:D1118H	ORF1a:S3675-,ORF1a:G3676-,ORF1a:F3677-,S:H69-,S:V70-,S:Y144-	B0000000057	10	USED	11	USED	12	L0000008261
Sample 032	9d9789c596bb5a817906199a	2	D11_PLATE3	B.1.1.7	20I (Alpha, V1)	passed_qc	17/17 B.1.1.7 SNPs	99.75	1798	N:M1X,N:D3L,N:R203K,N:G204R,N:S235F,ORF1a:T1001I,ORF1a:T1567I,ORF1a:A1708D,ORF1a:I2230T,ORF1a:A3657V,ORF1a:L3829F,ORF1b:P218L,ORF1b:P314L,ORF1b:P1975S,ORF8:Q27*,ORF8:R52I,ORF8:K68*,ORF8:Q72H,ORF8:Y73C,S:N501Y,S:A570D,S:D614G,S:P681H,S:T716I,S:S982A,S:D1118H	ORF1a:S3675-,ORF1a:G3676-,ORF1a:F3677-,S:H69-,S:V70-,S:Y144-	B0000000057	55	USED	56	USED	57	L0000008264
Sample 033	686471d6d3bede490227cb77	2	F11_PLATE3	B.1.1.7	20I (Alpha, V1)	passed_qc	17/17 B.1.1.7 SNPs	99.68	1555	N:M1X,N:D3L,N:A155V,N:R203K,N:G204R,N:S235F,ORF1a:T1001I,ORF1a:A1708D,ORF1a:I2230T,ORF1b:P218L,ORF1b:P314L,ORF1b:P1975S,ORF3a:T32I,ORF8:Q27*,ORF8:R52I,ORF8:K68*,ORF8:Y73C,S:N501Y,S:A570D,S:D614G,S:P681H,S:T716I,S:S982A,S:D1118H	ORF1a:S3675-,ORF1a:G3676-,ORF1a:F3677-,S:H69-,S:V70-,S:Y144-	B0000000057	43	USED	44	USED	45	L0000008246
Sample 034	fc62147f61116de454fd44e9	2	A9_PLATE2	B.1.2	20G	passed_qc		97.29	763	M:D209Y,N:P67S,N:P199L,N:D377Y,ORF1a:T265I,ORF1a:M2606I,ORF1a:L3352F,ORF1b:P314L,ORF1b:N1653D,ORF1b:R2613C,ORF3a:A54S,ORF3a:Q57H,ORF3a:G172V,ORF8:S24L,S:D614G,S:Q677H		B0000000059	70	USED	71	USED	72	L0000008996	OL709576	EPI_ISL_7156929
Sample 035	1759cd6fad7ccb808504df14	2	F9_PLATE2	B.1.240	20A	passed_qc		95.77	468	M:A2V,N:S194L,N:D377Y,ORF1a:A498V,ORF1b:P314L,ORF1b:H1087Y,S:D614G		B0000000059	22	USED	23	USED	24	L0000006212	OL709572	EPI_ISL_7156586
Sample 036	d5f7a028369a395e2948e137	2	H8_PLATE2	B.1.596	20G	passed_qc		98.96	1012	M:A98S,N:P67S,N:P199L,ORF1a:T265I,ORF1a:P1659S,ORF1a:L3352F,ORF1a:A4148V,ORF1b:P314L,ORF1b:S997L,ORF1b:V1092F,ORF1b:T1274I,ORF1b:N1653D,ORF3a:Q57H,ORF3a:V112F,ORF3a:T151I,ORF3a:G172V,ORF8:S24L,S:A222V,S:D614G,S:V1228L		B0000000059	16	USED	17	USED	18	L0000008982	OL709574	EPI_ISL_7156853
Sample 037	5d6270b35c6d2df79101cb5f	2	F2_PLATE1	B.1.2	20G	passed_qc		99.74	1862	N:P67S,N:P199L,ORF1a:T265I,ORF1a:V365I,ORF1a:R724S,ORF1a:M2606I,ORF1a:L3352F,ORF1b:P314L,ORF1b:K1094R,ORF1b:N1653D,ORF1b:V1905L,ORF1b:R2613C,ORF3a:Q57H,ORF3a:G172V,ORF8:S24L,S:D614G		B0000000062	31	USED	32	USED	33	L0000008874	OL709445	EPI_ISL_7155960
Sample 038	0f7c947103814bec651c8120	2	E4_PLATE2	B.1.243	20A	passed_qc		99.74	1742	N:D128H,N:S194L,N:T205I,N:G238S,ORF1a:F3085S,ORF1b:P314L,ORF1b:P1567L,ORF3a:G254A,S:D614G		B0000000063	58	USED	59	USED	60	L0000006258	OL709557	EPI_ISL_7156103
Sample 039	aa41bffca6f82b9d1b86ecd3	2	A6_PLATE2	B.1.243	20A	passed_qc		98.3	963	N:D128H,N:S194L,N:T205I,N:G238S,ORF1a:F3085S,ORF1b:P314L,ORF1b:P1567L,ORF3a:G254A,S:D614G		B0000000063	4	USED	5	USED	6	L0000008776	OL709559	EPI_ISL_7156882
Sample 040	0457e0a487493fd6d0d82ac3	2	F6_PLATE2	B.1.243	20A	passed_qc		98.97	1125	N:S194L,ORF1a:V438A,ORF1a:G2118D,ORF1a:N2523T,ORF1b:P314L,ORF1b:I1539T,S:D614G,S:P681H		B0000000066	19	USED	20	USED	21	L0000008498	OL709527	EPI_ISL_7156072
Sample 041	9233ed6ac10411c74732c44a	2	A7_PLATE3	B.1.1.7	20I (Alpha, V1)	passed_qc	16/17 B.1.1.7 SNPs	98.23	1133	N:M1X,N:D3L,N:R203K,N:G204R,N:S235F,ORF1a:A206V,ORF1a:T1001I,ORF1a:A1708D,ORF1a:I2230T,ORF1a:M2259I,ORF1b:P218L,ORF1b:P314L,ORF8:Q27*,ORF8:R52I,ORF8:C61F,ORF8:K68*,ORF8:Y73C,S:A570D,S:D614G,S:P681H,S:T716I,S:S982A,S:D1118H	ORF1a:S3675-,ORF1a:G3676-,ORF1a:F3677-,S:H69-,S:V70-,S:Y144-	B0000000067	13	USED	14	USED	15	L0000005958
Sample 042	cccddba9de9775f3631fddc8	2	B10_PLATE5	B.1.1.7	20I (Alpha, V1)	passed_qc	17/17 B.1.1.7 SNPs	99.75	1595	N:M1X,N:D3L,N:R203K,N:G204R,N:S235F,ORF1a:T1001I,ORF1a:A1708D,ORF1a:I2230T,ORF1a:A2345V,ORF1b:P314L,ORF7a:T14I,ORF8:Q27*,ORF8:R52I,ORF8:K68*,ORF8:Y73C,S:N501Y,S:A570D,S:D614G,S:P681H,S:T716I,S:S982A,S:D1118H	ORF1a:S3675-,ORF1a:G3676-,ORF1a:F3677-,S:H69-,S:V70-,S:Y144-	B0000000068	40	USED	41	USED	42	L0000008739
Sample 043	2cfef05cc56c7832c05550e7	2	F9_PLATE5	B.1.1.7	20I (Alpha, V1)	passed_qc	17/17 B.1.1.7 SNPs	96.13	755	N:M1X,N:D3L,N:A155V,N:R203K,N:G204R,N:S235F,ORF1a:P971L,ORF1a:T1001I,ORF1a:A1708D,ORF1a:T2183I,ORF1a:I2230T,ORF1b:P218L,ORF1b:P314L,ORF7b:H42X,ORF8:Q27*,ORF8:R52I,ORF8:K68*,ORF8:Y73C,S:N501Y,S:A570D,S:D614G,S:P681H,S:T716I,S:S982A,S:D1118H	ORF1a:S3675-,ORF1a:G3676-,ORF1a:F3677-,S:H69-,S:V70-,S:Y144-	B0000000068	28	USED	29	USED	30	L0000008515
Sample 044	ba6dc961e3f9f36cc593ffcc	2	A1_PLATE4	P.1	20J (Gamma, V3)	passed_qc	15/17 P.1 (B.1.1.28.1) SNPs	96.19	1052	N:P80R,N:R203K,N:G204R,ORF1a:H388Y,ORF1a:A859V,ORF1a:S1188L,ORF1a:K1795Q,ORF1a:T4355I,ORF1b:P314L,ORF1b:E1264D,ORF3a:S253P,ORF8:E92K,ORF9b:Q77E,S:L18F,S:T20N,S:P26S,S:D138Y,S:R190S,S:K417T,S:E484K,S:N501Y,S:D614G,S:H655Y,S:T1027I,S:V1176F	ORF1a:S3675-,ORF1a:G3676-,ORF1a:F3677-	B0000000068	70	USED	71	USED	72	L0000008734
Sample 045	f2bece7c9624ac9e6173489d	2	C1_PLATE4	P.1	20J (Gamma, V3)	passed_qc	15/17 P.1 (B.1.1.28.1) SNPs	96.76	980	N:P80R,N:R203K,N:G204R,ORF1a:S1188L,ORF1a:K1795Q,ORF1a:K3573R,ORF1b:P314L,ORF1b:E1264D,ORF3a:S253P,ORF8:E92K,ORF9b:Q77E,S:L18F,S:T20N,S:P26S,S:D138Y,S:R190S,S:K417T,S:E484K,S:N501Y,S:D614G,S:H655Y,S:T1027I,S:V1176F	ORF1a:S3675-,ORF1a:G3676-,ORF1a:F3677-	B0000000068	7	USED	8	USED	9	L0000008545
Sample 046	ddbf897f724474f47e1e9015	2	B1_PLATE4	P.1	20J (Gamma, V3)	passed_qc	15/17 P.1 (B.1.1.28.1) SNPs	97.08	1227	N:P80R,N:R203K,N:G204R,ORF1a:H388Y,ORF1a:A859V,ORF1a:S1188L,ORF1a:K1795Q,ORF1a:T4355I,ORF1b:P314L,ORF1b:E1264D,ORF3a:S253P,ORF8:E92K,ORF9b:Q77E,S:L18F,S:T20N,S:P26S,S:D138Y,S:R190S,S:K417T,S:E484K,S:N501Y,S:D614G,S:H655Y,S:T1027I,S:V1176F	ORF1a:S3675-,ORF1a:G3676-,ORF1a:F3677-	B0000000068	10	USED	11	USED	12	L0000008538
Sample 047	0659fca178ab9ab413bb7b2b	2	D1_PLATE4	B.1.351	20H (Beta, V2)	passed_qc	9/9 B.1.351 SNPs	96.7	657	E:P71L,N:T205I,ORF1a:T265I,ORF1a:K1655N,ORF1a:S2493I,ORF1a:A2593V,ORF1a:K3353R,ORF1b:P314L,ORF1b:T1511I,ORF3a:Q57H,ORF3a:S171L,ORF8:I121L,S:D80A,S:D215G,S:L242H,S:K417N,S:E484K,S:N501Y,S:D614G,S:A701V	ORF1a:S3675-,ORF1a:G3676-,ORF1a:F3677-,S:A243-,S:L244-,S:H245-	B0000000068	4	USED	5	USED	6	L0000008529
Sample 048	a80b260ea5b9d843ae3fa14e	2	A11_PLATE5	B.1.1.7	20I (Alpha, V1)	passed_qc	17/17 B.1.1.7 SNPs	97.48	900	N:M1X,N:D3L,N:R203K,N:G204R,N:S235F,ORF1a:E913D,ORF1a:T1001I,ORF1a:A1708D,ORF1a:A2033S,ORF1a:I2230T,ORF1a:M2259I,ORF1b:P218L,ORF1b:P314L,ORF3a:P240S,ORF8:Q27*,ORF8:R52I,ORF8:K68*,ORF8:Y73C,S:N501Y,S:A570D,S:D614G,S:P631S,S:P681H,S:T716I,S:S982A,S:D1118H	ORF1a:S3675-,ORF1a:G3676-,ORF1a:F3677-,S:H69-,S:V70-,S:Y144-	B0000000069	43	USED	44	USED	45	L0000008692
Sample 049	ba41570e7f852e5f3e55805f	2	G10_PLATE5	B.1.1.7	20I (Alpha, V1)	passed_qc	17/17 B.1.1.7 SNPs	98.96	835	N:M1X,N:D3L,N:R203K,N:G204R,N:T205N,N:S235F,ORF1a:T1001I,ORF1a:T1055I,ORF1a:A1708D,ORF1a:I2230T,ORF1a:H3509Y,ORF1b:P218L,ORF1b:P314L,ORF1b:L1351F,ORF1b:P1975S,ORF3a:P104L,ORF8:Q27*,ORF8:R52I,ORF8:K68*,ORF8:Y73C,S:N501Y,S:A570D,S:D614G,S:P681H,S:T716I,S:S982A,S:D1118H	ORF1a:S3675-,ORF1a:G3676-,ORF1a:F3677-,S:H69-,S:V70-,S:Y144-	B0000000069	67	USED	68	USED	69	L0000008670
Sample 050	bb43ffaeb3029e1e02a7f32c	2	F1_PLATE4	P.1	20J (Gamma, V3)	passed_qc	15/17 P.1 (B.1.1.28.1) SNPs	99.75	1393	N:P80R,N:R203K,N:G204R,ORF1a:H388Y,ORF1a:A859V,ORF1a:S1188L,ORF1a:K1795Q,ORF1a:T4355I,ORF1b:P314L,ORF1b:E1264D,ORF3a:S253P,ORF8:E92K,ORF9b:Q77E,S:L18F,S:T20N,S:P26S,S:D138Y,S:R190S,S:K417T,S:E484K,S:N501Y,S:D614G,S:H655Y,S:T1027I,S:V1176F	ORF1a:S3675-,ORF1a:G3676-,ORF1a:F3677-	B0000000069	1	USED	2	USED	3	L0000008662
Sample 051	e2e4172a146f2c46a770bff6	2	G1_PLATE4	P.1	20J (Gamma, V3)	passed_qc	15/17 P.1 (B.1.1.28.1) SNPs	96.27	815	N:P80R,N:R203K,N:G204R,ORF1a:H388Y,ORF1a:A859V,ORF1a:S1188L,ORF1a:K1795Q,ORF1a:T4355I,ORF1b:P314L,ORF1b:E1264D,ORF3a:S253P,ORF6:V5I,ORF8:E92K,ORF9b:Q77E,S:L18F,S:T20N,S:P26S,S:D138Y,S:R190S,S:K417T,S:E484K,S:N501Y,S:D614G,S:H655Y,S:T1027I,S:V1176F	ORF1a:S3675-,ORF1a:G3676-,ORF1a:F3677-	B0000000069	10	USED	11	USED	12	L0000008661
Sample 052	ebed5d29e849b7885b9bbb9a	2	H10_PLATE5	B.1.617.2	21A (Delta)	passed_qc		98.47	1578	M:I82T,N:M1X,N:D63G,N:R203M,N:G215C,N:T296I,N:D377Y,ORF1a:A1306S,ORF1a:A1851D,ORF1a:P2046L,ORF1a:A2213V,ORF1a:P2287S,ORF1a:V2930L,ORF1a:T3255I,ORF1a:T3646A,ORF1b:P314L,ORF1b:G662S,ORF1b:P1000L,ORF1b:A1918V,ORF3a:S26L,ORF7a:V82A,ORF7a:T120I,ORF7b:T40I,ORF9b:T60A,S:T19R,S:T95I,S:E156G,S:L452R,S:T478K,S:D614G,S:P681R,S:D950N	ORF8:D119-,ORF8:F120-,S:F157-,S:R158-	B0000000069	34	USED	35	USED	36	L0000008669
Sample 053	5ed76e4ea138d29b2c972d9f	2	F4_PLATE4	B.1.1.7	20I (Alpha, V1)	passed_qc	17/17 B.1.1.7 SNPs	99.51	1498	N:M1X,N:D3L,N:R203K,N:G204R,N:S235F,ORF1a:I280L,ORF1a:T1001I,ORF1a:A1708D,ORF1a:I2230T,ORF1b:P314L,ORF3a:W131C,ORF8:Q27*,ORF8:R52I,ORF8:K68*,ORF8:Y73C,S:N501Y,S:A570D,S:D614G,S:P681H,S:T716I,S:S982A,S:D1118H	ORF1a:S3675-,ORF1a:G3676-,ORF1a:F3677-,S:H69-,S:V70-,S:Y144-	B0000000070	7	USED	8	USED	9	L0000006486
Sample 054	ab6f23ea32867df0c05bc1ae	2	G4_PLATE4	B.1.1.7	20I (Alpha, V1)	passed_qc	17/17 B.1.1.7 SNPs	97.84	999	N:M1X,N:D3L,N:R203K,N:G204R,N:S235F,ORF1a:I280L,ORF1a:T1001I,ORF1a:A1708D,ORF1a:I2230T,ORF1b:P314L,ORF3a:W131C,ORF8:Q27*,ORF8:R52I,ORF8:K68*,ORF8:Y73C,S:N501Y,S:A570D,S:D614G,S:P681H,S:T716I,S:S982A,S:D1118H	ORF1a:S3675-,ORF1a:G3676-,ORF1a:F3677-,S:H69-,S:V70-,S:Y144-	B0000000070	4	USED	5	USED	6	L0000006344
Sample 055	775c66fb84cb8a1fde714d91	2	H2_PLATE4	B.1.1.7	20I (Alpha, V1)	passed_qc	17/17 B.1.1.7 SNPs	99.74	1937	M:V70L,N:M1X,N:D3L,N:R203K,N:G204R,N:S235F,ORF1a:T1001I,ORF1a:M1586I,ORF1a:A1708D,ORF1a:I2230T,ORF1b:T253A,ORF1b:P314L,ORF1b:K1383R,ORF1b:D2499N,ORF8:Q27*,ORF8:R52I,ORF8:Y73C,S:N501Y,S:A570D,S:D614G,S:P681H,S:T716I,S:S982A,S:D1118H	ORF1a:S3675-,ORF1a:G3676-,ORF1a:F3677-,S:H69-,S:V70-,S:Y144-	B0000000070	40	USED	41	USED	42	L0000006493
Sample 056	d13c3a01878b055528a82d6c	2	D2_PLATE4	P.1	20J (Gamma, V3)	passed_qc	15/17 P.1 (B.1.1.28.1) SNPs	99.76	1764	N:P80R,N:R203K,N:G204R,ORF1a:H388Y,ORF1a:A859V,ORF1a:S1188L,ORF1a:K1795Q,ORF1a:T4355I,ORF1b:P314L,ORF1b:E1264D,ORF3a:S253P,ORF8:E92K,ORF9b:Q77E,S:L18F,S:T20N,S:P26S,S:D138Y,S:R190S,S:K417T,S:E484K,S:N501Y,S:D614G,S:H655Y,S:T1027I,S:V1176F	ORF1a:S3675-,ORF1a:G3676-,ORF1a:F3677-	B0000000070	1	USED	2	USED	3	L0000006371
Sample 057	596bbf9f9e30c755ee6e8978	2	E3_PLATE4	P.1	20J (Gamma, V3)	passed_qc	15/17 P.1 (B.1.1.28.1) SNPs	98.99	1382	N:P80R,N:R203K,N:G204R,ORF1a:H388Y,ORF1a:A859V,ORF1a:S1188L,ORF1a:K1795Q,ORF1a:T4355I,ORF1b:P314L,ORF1b:E1264D,ORF3a:S253P,ORF8:E92K,ORF9b:Q77E,S:L18F,S:T20N,S:P26S,S:D138Y,S:R190S,S:K417T,S:E484K,S:N501Y,S:D614G,S:H655Y,S:T1027I,S:V1176F	ORF1a:S3675-,ORF1a:G3676-,ORF1a:F3677-	B0000000070	55	USED	56	USED	57	L0000006354
Sample 058	82622c0ddfef6daf81c98045	2	D3_PLATE4	B.1.526	21F (Iota)	passed_qc		99.73	1305	N:M1X,N:P199L,N:M234I,ORF1a:T265I,ORF1a:E743D,ORF1a:L3201P,ORF1a:P3504S,ORF1b:P314L,ORF1b:Q1011H,ORF1b:F2314L,ORF3a:P36L,ORF3a:P42L,ORF3a:Q57H,ORF8:T11I,ORF9b:T83I,S:L5F,S:T95I,S:D253G,S:S477N,S:D614G,S:A701V,S:K1073N	ORF1a:S3675-,ORF1a:G3676-,ORF1a:F3677-	B0000000070	67	USED	68	USED	69	L0000006346
Sample 059	49fb5965711a613f5671be6a	2	B3_PLATE4	P.1	20J (Gamma, V3)	passed_qc	15/17 P.1 (B.1.1.28.1) SNPs	96.82	1299	N:P80R,N:R203K,N:G204R,ORF1a:H388Y,ORF1a:A859V,ORF1a:S1188L,ORF1a:K1795Q,ORF1a:T4355I,ORF1b:P314L,ORF1b:E1264D,ORF3a:S253P,ORF8:E92K,ORF9b:Q77E,S:L18F,S:T20N,S:P26S,S:D138Y,S:R190S,S:K417T,S:E484K,S:N501Y,S:D614G,S:H655Y,S:T1027I,S:V1176F	ORF1a:S3675-,ORF1a:G3676-,ORF1a:F3677-	B0000000070	37	USED	38	USED	39	L0000006342
Sample 060	f19f8ec959ac990e958db9f1	2	F2_PLATE4	P.1	20J (Gamma, V3)	passed_qc	15/17 P.1 (B.1.1.28.1) SNPs	98.56	1370	M:T7I,N:P80R,N:R203K,N:G204R,ORF1a:V84E,ORF1a:S1188L,ORF1a:K1795Q,ORF1b:D161Y,ORF1b:P314L,ORF1b:E1184N,ORF1b:E1264D,ORF3a:S253P,ORF8:E92K,ORF9b:Q77E,S:L18F,S:T20N,S:P26S,S:D138Y,S:R190S,S:K417T,S:E484K,S:N501Y,S:D614G,S:H655Y,S:T1027I,S:V1176F	ORF1a:M85-,ORF1a:V86-,ORF1a:E87-,ORF1a:S3675-,ORF1a:G3676-,ORF1a:F3677-	B0000000070	16	USED	17	USED	18	L0000006387
Sample 061	f9f9ef8483ed21896d8c04f3	2	A4_PLATE4	P.1	20J (Gamma, V3)	passed_qc	15/17 P.1 (B.1.1.28.1) SNPs	97.33	1334	N:P80R,N:R203K,N:G204R,ORF1a:H388Y,ORF1a:A859V,ORF1a:S1188L,ORF1a:K1795Q,ORF1a:T4355I,ORF1b:P314L,ORF1b:E1264D,ORF3a:S253P,ORF8:E92K,ORF9b:Q77E,S:L18F,S:T20N,S:P26S,S:D138Y,S:R190S,S:K417T,S:E484K,S:N501Y,S:D614G,S:H655Y,S:T1027I,S:V1176F	ORF1a:S3675-,ORF1a:G3676-,ORF1a:F3677-	B0000000070	49	USED	50	USED	51	L0000006343
Sample 062	1146d4a0abe07398313a25fe	2	C4_PLATE4	B.1.1.7	20I (Alpha, V1)	passed_qc	17/17 B.1.1.7 SNPs	96.03	627	N:M1X,N:D3L,N:R203K,N:G204R,N:S235F,ORF1a:H81R,ORF1a:T1001I,ORF1a:S1641I,ORF1a:A1708D,ORF1a:I2230T,ORF1b:P218L,ORF1b:P314L,ORF1b:G1136C,ORF1b:A1711S,ORF8:Q27*,ORF8:R52I,ORF8:K68*,ORF8:Y73C,S:N501Y,S:A570D,S:D614G,S:P681H,S:T716I,S:S982A,S:D1118H	ORF1a:S3675-,ORF1a:G3676-,ORF1a:F3677-,S:H69-,S:V70-,S:Y144-	B0000000070	52	USED	53	USED	54	L0000006368
Sample 063	34b00584114b34f631d000b9	2	G3_PLATE4	B.1.1.7	20I (Alpha, V1)	passed_qc	16/17 B.1.1.7 SNPs	96.14	727	N:M1X,N:D3L,N:A156S,N:R203K,N:G204R,N:S235F,ORF1a:T1001I,ORF1a:L1130F,ORF1a:I2230T,ORF1a:T2846I,ORF1b:P314L,ORF8:Q27*,ORF8:R52I,ORF8:Y73C,S:N501Y,S:A570D,S:D614G,S:P681H,S:T716I,S:S982A,S:D1118H	ORF1a:S3675-,ORF1a:G3676-,ORF1a:F3677-,S:H69-,S:V70-,S:Y144-	B0000000070	46	USED	47	USED	48	L0000008203
Sample 064	50113c6ce13b2c0bbc676bf9	2	H3_PLATE4	B.1.1.7	20I (Alpha, V1)	passed_qc	17/17 B.1.1.7 SNPs	99.72	1636	N:M1X,N:D3L,N:R203K,N:G204R,N:S235F,ORF1a:G894C,ORF1a:T1001I,ORF1a:A1708D,ORF1a:L2146F,ORF1a:I2230T,ORF1b:P218L,ORF1b:P314L,ORF1b:P1975S,ORF8:Q27*,ORF8:R52I,ORF8:K68*,ORF8:Y73C,S:N501Y,S:A570D,S:D614G,S:P681H,S:T716I,S:S982A,S:D1118H	ORF1a:S3675-,ORF1a:G3676-,ORF1a:F3677-,S:H69-,S:V70-,S:Y144-	B0000000070	13	USED	14	USED	15	L0000006324
Sample 065	ccfe3eb9a8d5f3adcb3077b6	2	B4_PLATE4	P.1	20J (Gamma, V3)	passed_qc	15/17 P.1 (B.1.1.28.1) SNPs	97.12	1026	M:T7I,N:P80R,N:R203K,N:G204R,ORF1a:V84E,ORF1a:S1188L,ORF1a:K1795Q,ORF1b:D161Y,ORF1b:P314L,ORF1b:E1184N,ORF1b:E1264D,ORF3a:S253P,ORF8:E92K,ORF9b:Q77E,S:L18F,S:T20N,S:P26S,S:D138Y,S:R190S,S:K417T,S:E484K,S:N501Y,S:D614G,S:H655Y,S:T1027I,S:V1176F	ORF1a:M85-,ORF1a:V86-,ORF1a:E87-,ORF1a:S3675-,ORF1a:G3676-,ORF1a:F3677-	B0000000070	64	USED	65	USED	66	L0000006377
Sample 066	05bdedb28d6122430786cfb9	2	E4_PLATE4	P.1	20J (Gamma, V3)	passed_qc	15/17 P.1 (B.1.1.28.1) SNPs	97.69	1148	N:P80R,N:R203K,N:G204R,ORF1a:S1188L,ORF1a:K1795Q,ORF1a:S2303F,ORF1a:K3573R,ORF1b:P314L,ORF1b:E1264D,ORF3a:S253P,ORF8:E92K,ORF9b:Q77E,S:L18F,S:T20N,S:P26S,S:D138Y,S:R190S,S:K417T,S:E484K,S:N501Y,S:D614G,S:H655Y,S:T1027I,S:V1176F	ORF1a:S3675-,ORF1a:G3676-,ORF1a:F3677-	B0000000070	61	USED	62	USED	63	L0000006347
Sample 067	8be16b868ee923d2c8d2c82c	2	A5_PLATE4	B.1.1.7	20I (Alpha, V1)	passed_qc	17/17 B.1.1.7 SNPs	98	1149	M:A81S,N:M1X,N:D3L,N:R203K,N:G204R,N:S235F,ORF1a:T1001I,ORF1a:A1708D,ORF1a:I2230T,ORF1a:M2259I,ORF1b:P218L,ORF1b:P314L,ORF8:Q27*,ORF8:R52I,ORF8:C61F,ORF8:K68*,ORF8:Y73C,S:N501Y,S:A570D,S:D614G,S:P681H,S:T716I,S:S982A,S:D1118H	ORF1a:S3675-,ORF1a:G3676-,ORF1a:F3677-,S:H69-,S:V70-,S:Y144-	B0000000071	19	USED	20	USED	21	L0000006495
Sample 068	e8e986d87144cbb3f27c5b5c	2	H6_PLATE4	P.1	20J (Gamma, V3)	passed_qc	15/17 P.1 (B.1.1.28.1) SNPs	98.87	1806	N:P80R,N:R203K,N:G204R,ORF1a:H388Y,ORF1a:A859V,ORF1a:S1188L,ORF1a:K1795Q,ORF1a:T4355I,ORF1b:P314L,ORF1b:E1264D,ORF3a:S253P,ORF8:E92K,ORF9b:Q77E,S:L18F,S:T20N,S:P26S,S:D138Y,S:R190S,S:K417T,S:E484K,S:N501Y,S:D614G,S:H655Y,S:T1027I,S:V1176F	ORF1a:S3675-,ORF1a:G3676-,ORF1a:F3677-	B0000000071	46	USED	47	USED	48	L0000008633
Sample 069	d6f01335e1198b5fd3ccf73e	2	C7_PLATE4	P.1	20J (Gamma, V3)	passed_qc	15/17 P.1 (B.1.1.28.1) SNPs	96.55	983	N:P80R,N:R203K,N:G204R,ORF1a:H388Y,ORF1a:A859V,ORF1a:S1188L,ORF1a:K1795Q,ORF1a:T4355I,ORF1b:P314L,ORF1b:E1264D,ORF3a:S253P,ORF8:E92K,ORF9b:Q77E,S:L18F,S:T20N,S:P26S,S:D138Y,S:R190S,S:K417T,S:E484K,S:N501Y,S:D614G,S:H655Y,S:T1027I,S:V1176F	ORF1a:S3675-,ORF1a:G3676-,ORF1a:F3677-	B0000000071	58	USED	59	USED	60	L0000008838
Sample 070	fc413c3c05a39d27a5e3fb84	2	D5_PLATE4	P.1	20J (Gamma, V3)	passed_qc	15/17 P.1 (B.1.1.28.1) SNPs	98.86	1675	N:P80R,N:R203K,N:G204R,ORF1a:H388Y,ORF1a:A859V,ORF1a:S1188L,ORF1a:K1795Q,ORF1a:T4355I,ORF1b:P314L,ORF1b:E1264D,ORF3a:S253P,ORF8:E92K,ORF9b:Q77E,S:L18F,S:T20N,S:P26S,S:D138Y,S:R190S,S:K417T,S:E484K,S:N501Y,S:D614G,S:H655Y,S:T1027I,S:V1176F	ORF1a:S3675-,ORF1a:G3676-,ORF1a:F3677-	B0000000071	70	USED	71	USED	72	L0000008855
Sample 071	e97c9bb755b115bcd636746f	2	D8_PLATE4	B.1.1.7	20I (Alpha, V1)	passed_qc	17/17 B.1.1.7 SNPs	99	1427	N:M1X,N:D3L,N:R203K,N:G204R,N:S235F,ORF1a:T1001I,ORF1a:A1708D,ORF1a:I2230T,ORF1b:P218L,ORF1b:P314L,ORF8:Q27*,ORF8:R52I,ORF8:K68*,ORF8:Y73C,S:V327I,S:N501Y,S:A570D,S:D614G,S:P681H,S:T716I,S:S982A,S:D1118H	ORF1a:S3675-,ORF1a:G3676-,ORF1a:F3677-,S:H69-,S:V70-,S:Y144-	B0000000072	64	USED	65	USED	66	L0000006610
Sample 072	2021b65369f655366076d203	2	G7_PLATE4	P.1	20J (Gamma, V3)	passed_qc	15/17 P.1 (B.1.1.28.1) SNPs	98.99	1717	N:P80R,N:R203K,N:G204R,ORF1a:H388Y,ORF1a:A859V,ORF1a:S1188L,ORF1a:K1795Q,ORF1a:T4355I,ORF1b:P314L,ORF1b:E1264D,ORF3a:S253P,ORF8:E92K,ORF9b:Q77E,S:L18F,S:T20N,S:P26S,S:D138Y,S:R190S,S:K417T,S:E484K,S:N501Y,S:D614G,S:H655Y,S:T1027I,S:V1176F	ORF1a:S3675-,ORF1a:G3676-,ORF1a:F3677-	B0000000072	61	USED	62	USED	63	L0000006609
Sample 073	6e237227ffa728cde6a00cc4	2	A8_PLATE4	B.1.351	20H (Beta, V2)	passed_qc	9/9 B.1.351 SNPs	96.11	487	E:P71L,N:T205I,ORF1a:T265I,ORF1a:K1655N,ORF1a:S2493I,ORF1a:A2593V,ORF1a:K3353R,ORF1b:P314L,ORF1b:T1511I,ORF3a:Q57H,ORF3a:S171L,ORF8:I121L,S:D80A,S:D215G,S:L242H,S:K417N,S:E484K,S:N501Y,S:D614G,S:A701V	ORF1a:S3675-,ORF1a:G3676-,ORF1a:F3677-,S:A243-,S:L244-,S:H245-	B0000000072	52	USED	53	USED	54	L0000006303
Sample 074	4b77a125b2a3738c17c506d9	2	H7_PLATE4	P.1	20J (Gamma, V3)	passed_qc	15/17 P.1 (B.1.1.28.1) SNPs	98.72	1509	N:P80R,N:R203K,N:G204R,ORF1a:H388Y,ORF1a:A859V,ORF1a:S1188L,ORF1a:K1795Q,ORF1a:T4355I,ORF1b:P314L,ORF1b:E1264D,ORF3a:S253P,ORF8:E92K,ORF9b:Q77E,S:L18F,S:T20N,S:P26S,S:D138Y,S:R190S,S:K417T,S:E484K,S:N501Y,S:D614G,S:H655Y,S:T1027I,S:V1176F	ORF1a:S3675-,ORF1a:G3676-,ORF1a:F3677-	B0000000072	55	USED	56	USED	57	L0000006643
Sample 075	76b9126490265fe192e28a99	2	C8_PLATE4	P.1	20J (Gamma, V3)	passed_qc	15/17 P.1 (B.1.1.28.1) SNPs	95.81	755	N:P80R,N:R203K,N:G204R,ORF1a:H388Y,ORF1a:A859V,ORF1a:S1188L,ORF1a:K1795Q,ORF1a:T4355I,ORF1b:P314L,ORF1b:E1264D,ORF3a:S253P,ORF8:E92K,ORF9b:Q77E,S:L18F,S:T20N,S:P26S,S:D138Y,S:R190S,S:K417T,S:E484K,S:N501Y,S:D614G,S:H655Y,S:T1027I,S:V1176F	ORF1a:S3675-,ORF1a:G3676-,ORF1a:F3677-	B0000000072	1	USED	2	USED	3	L0000005079
Sample 076	2680ab328bae7981b1997442	2	D12_PLATE4	B.1.1.318	20B	passed_qc		99.42	1305	M:I82T,M:I161L,N:R203K,N:G204R,N:A208G,ORF1a:E1196V,ORF1a:K2511N,ORF1a:T2936I,ORF1a:A3209V,ORF1a:T3284I,ORF1b:P314L,ORF1b:V2371M,ORF1b:R2613S,ORF7b:*44X,ORF8:F3X,ORF8:E106*,S:T95I,S:E484K,S:D614G,S:P681H,S:D796H	N:R209-,ORF1a:S3675-,ORF1a:G3676-,ORF1a:F3677-,ORF8:M1-,ORF8:K2-,S:Y144-	B0000000073	7	USED	8	USED	9	L0000006672
Sample 077	e7053c1395cf7a7a261516af	2	C10_PLATE4	P.1	20J (Gamma, V3)	passed_qc	15/17 P.1 (B.1.1.28.1) SNPs	98.66	1501	N:P80R,N:R203K,N:G204R,ORF1a:H388Y,ORF1a:A859V,ORF1a:S1188L,ORF1a:K1795Q,ORF1a:T4355I,ORF1b:P314L,ORF1b:E1264D,ORF3a:S253P,ORF8:E92K,ORF9b:Q77E,S:L18F,S:T20N,S:P26S,S:D138Y,S:R190S,S:K417T,S:E484K,S:N501Y,S:D614G,S:H655Y,S:T1027I,S:V1176F	ORF1a:S3675-,ORF1a:G3676-,ORF1a:F3677-	B0000000073	52	USED	53	USED	54	L0000006624
Sample 078	312361b07c6230b079f1b072	2	H10_PLATE4	P.1	20J (Gamma, V3)	passed_qc	15/17 P.1 (B.1.1.28.1) SNPs	98.82	1413	M:T7I,N:P80R,N:R203K,N:G204R,ORF1a:V84E,ORF1a:S1188L,ORF1a:K1795Q,ORF1b:D161Y,ORF1b:P314L,ORF1b:E1184N,ORF1b:E1264D,ORF3a:S253P,ORF8:E92K,ORF9b:Q77E,S:L18F,S:T20N,S:P26S,S:D138Y,S:R190S,S:K417T,S:E484K,S:N501Y,S:D614G,S:H655Y,S:T1027I,S:V1176F	ORF1a:M85-,ORF1a:V86-,ORF1a:E87-,ORF1a:S3675-,ORF1a:G3676-,ORF1a:F3677-	B0000000073	49	USED	50	USED	51	L0000006671
Sample 079	d13e6bc4d9f39b67e7607db6	2	D10_PLATE4	B.1.1.7	20I (Alpha, V1)	passed_qc	17/17 B.1.1.7 SNPs	99.7	1629	N:M1X,N:D3L,N:R203K,N:G204R,N:S235F,ORF1a:T1001I,ORF1a:A1708D,ORF1a:I2230T,ORF1b:P218L,ORF1b:P314L,ORF1b:P1975S,ORF8:Q27*,ORF8:R52I,ORF8:K68*,ORF8:Y73C,S:N501Y,S:A570D,S:D614G,S:P681H,S:T716I,S:S982A,S:D1118H	ORF1a:S3675-,ORF1a:G3676-,ORF1a:F3677-,S:H69-,S:V70-,S:Y144-	B0000000073	1	USED	2	USED	3	L0000006335
Sample 080	ebbddcad8f889036e4969143	2	G10_PLATE4	P.1	20J (Gamma, V3)	passed_qc	15/17 P.1 (B.1.1.28.1) SNPs	96.58	866	N:P80R,N:R203K,N:G204R,ORF1a:H388Y,ORF1a:A859V,ORF1a:S1188L,ORF1a:K1795Q,ORF1a:T4355I,ORF1b:P314L,ORF1b:E1264D,ORF3a:S253P,ORF8:E92K,ORF9b:Q77E,S:L18F,S:T20N,S:P26S,S:D138Y,S:R190S,S:K417T,S:E484K,S:N501Y,S:D614G,S:H655Y,S:T1027I,S:V1176F	ORF1a:S3675-,ORF1a:G3676-,ORF1a:F3677-	B0000000073	58	USED	59	USED	60	L0000006616
Sample 081	811d30cad2468b033fcaa1be	2	B10_PLATE4	P.1	20J (Gamma, V3)	passed_qc	15/17 P.1 (B.1.1.28.1) SNPs	98.88	1620	M:T7I,N:P80R,N:R203K,N:G204R,ORF1a:V84E,ORF1a:S1188L,ORF1a:K1795Q,ORF1b:D161Y,ORF1b:P314L,ORF1b:E1184N,ORF1b:E1264D,ORF3a:S253P,ORF8:E92K,ORF9b:Q77E,S:L18F,S:T20N,S:P26S,S:D138Y,S:R190S,S:K417T,S:E484K,S:N501Y,S:D614G,S:H655Y,S:T1027I,S:V1176F	ORF1a:M85-,ORF1a:V86-,ORF1a:E87-,ORF1a:S3675-,ORF1a:G3676-,ORF1a:F3677-	B0000000073	43	USED	44	USED	45	L0000006652
Sample 082	8c88c70765b1d3d50530ee36	2	E10_PLATE4	P.1	20J (Gamma, V3)	passed_qc	15/17 P.1 (B.1.1.28.1) SNPs	98.03	1202	N:P80R,N:R203K,N:G204R,ORF1a:H388Y,ORF1a:A859V,ORF1a:S1188L,ORF1a:K1795Q,ORF1a:T4355I,ORF1b:P314L,ORF1b:E1264D,ORF3a:S253P,ORF8:E92K,ORF9b:Q77E,S:L18F,S:T20N,S:P26S,S:D138Y,S:R190S,S:K417T,S:E484K,S:N501Y,S:D614G,S:H655Y,S:T1027I,S:V1176F	ORF1a:S3675-,ORF1a:G3676-,ORF1a:F3677-	B0000000073	70	USED	71	USED	72	L0000006628
Sample 083	6da3fe96e2ab9e50da110418	2	F10_PLATE4	P.1	20J (Gamma, V3)	passed_qc	15/17 P.1 (B.1.1.28.1) SNPs	97.51	1155	N:P80R,N:R203K,N:G204R,ORF1a:H388Y,ORF1a:A859V,ORF1a:S1188L,ORF1a:K1795Q,ORF1a:T4355I,ORF1b:P314L,ORF1b:E1264D,ORF3a:S253P,ORF8:E92K,ORF9b:Q77E,S:L18F,S:T20N,S:P26S,S:D138Y,S:R190S,S:K417T,S:E484K,S:N501Y,S:D614G,S:H655Y,S:T1027I,S:V1176F	ORF1a:S3675-,ORF1a:G3676-,ORF1a:F3677-	B0000000073	46	USED	47	USED	48	L0000006646
Sample 084	0b4ab01f8cf3ed54239f9933	2	A11_PLATE4	P.1	20J (Gamma, V3)	passed_qc	14/17 P.1 (B.1.1.28.1) SNPs	97.36	1006	M:T7I,N:P80R,N:R203K,N:G204R,ORF1a:V84E,ORF1a:S1188L,ORF1a:K1795Q,ORF1b:D161Y,ORF1b:P314L,ORF1b:E1184N,ORF1b:E1264D,ORF3a:S253P,ORF8:Q27*,ORF8:R52I,ORF8:E92K,ORF9b:Q77E,S:L18F,S:T20N,S:P26S,S:D138Y,S:K417T,S:E484K,S:N501Y,S:D614G,S:H655Y,S:T1027I,S:V1176F	ORF1a:M85-,ORF1a:V86-,ORF1a:E87-,ORF1a:S3675-,ORF1a:G3676-,ORF1a:F3677-	B0000000073	55	USED	56	USED	57	L0000006655
Sample 085	d9f40cb39ef5f6b3ea4d9502	2	H11_PLATE4	P.1	20J (Gamma, V3)	passed_qc	15/17 P.1 (B.1.1.28.1) SNPs	97.12	921	N:P80R,N:R203K,N:G204R,ORF1a:H388Y,ORF1a:A859V,ORF1a:S1188L,ORF1a:K1795Q,ORF1a:T4355I,ORF1b:P314L,ORF1b:E1264D,ORF3a:S253P,ORF8:E92K,ORF9b:Q77E,S:L18F,S:T20N,S:P26S,S:D138Y,S:R190S,S:K417T,S:E484K,S:N501Y,S:D614G,S:H655Y,S:T1027I,S:V1176F	ORF1a:S3675-,ORF1a:G3676-,ORF1a:F3677-	B0000000073	16	USED	17	USED	18	L0000006659
Sample 086	e804f32e24b601383f3d2b60	2	A2_PLATE5	B.1.1.7	20I (Alpha, V1)	passed_qc	17/17 B.1.1.7 SNPs	98.73	1525	N:M1X,N:D3L,N:R203K,N:G204R,N:S235F,ORF1a:G894C,ORF1a:T1001I,ORF1a:A1708D,ORF1a:L2146F,ORF1a:I2230T,ORF1b:P218L,ORF1b:P314L,ORF1b:P1975S,ORF8:Q27*,ORF8:R52I,ORF8:K68*,ORF8:Y73C,S:N501Y,S:A570D,S:D614G,S:P681H,S:T716I,S:S982A,S:D1118H	ORF1a:S3675-,ORF1a:G3676-,ORF1a:F3677-,S:H69-,S:V70-,S:Y144-	B0000000074	43	USED	44	USED	45	L0000006582
Sample 087	575a7da9030e5921efb1f057	2	H1_PLATE5	B.1.1.7	20I (Alpha, V1)	passed_qc	17/17 B.1.1.7 SNPs	99.15	1200	N:M1X,N:D3L,N:R203K,N:G204R,N:S235F,ORF1a:T1001I,ORF1a:A1708D,ORF1a:I2230T,ORF1a:A2584V,ORF1b:P218L,ORF1b:P314L,ORF1b:P1975S,ORF8:Q27*,ORF8:R52I,ORF8:K68*,ORF8:Y73C,S:V327I,S:N501Y,S:A570D,S:D614G,S:P681H,S:T716I,S:S982A,S:D1118H	ORF1a:S3675-,ORF1a:G3676-,ORF1a:F3677-,S:H69-,S:V70-,S:Y144-	B0000000074	49	USED	50	USED	51	L0000006559
Sample 088	c83a70c519c6547df8182ab8	2	F2_PLATE5	B.1.1.7	20I (Alpha, V1)	passed_qc	17/17 B.1.1.7 SNPs	98.66	1196	N:M1X,N:D3L,N:E136D,N:R203K,N:G204R,N:S235F,ORF1a:T1001I,ORF1a:R1566S,ORF1a:A1708D,ORF1a:I2230T,ORF1a:Q3966R,ORF1b:P314L,ORF1b:K1383R,ORF1b:A1521V,ORF1b:K2557R,ORF7a:C23F,ORF8:Q27*,ORF8:R52I,ORF8:Y73C,S:N501Y,S:A570D,S:D614G,S:P681H,S:T716I,S:A845S,S:S982A,S:D1118H,S:K1191N,S:G1219C	ORF1a:S3675-,ORF1a:G3676-,ORF1a:F3677-,S:H69-,S:V70-,S:Y144-	B0000000074	64	USED	65	USED	66	L0000006583
Sample 089	e6ba3df3d4f6c16597faffc8	2	F1_PLATE5	B.1.1.7	20I (Alpha, V1)	passed_qc	17/17 B.1.1.7 SNPs	99.23	1167	N:M1X,N:D3L,N:A155V,N:R203K,N:G204R,N:S235F,ORF1a:T1001I,ORF1a:A1708D,ORF1a:I2230T,ORF1a:E3441A,ORF1b:P218L,ORF1b:N291D,ORF1b:P314L,ORF1b:P1975S,ORF7b:A43L,ORF8:Q27*,ORF8:R52I,ORF8:K68*,ORF8:Y73C,S:N501Y,S:A570D,S:D614G,S:P681H,S:T716I,S:S982A,S:D1118H	ORF1a:S3675-,ORF1a:G3676-,ORF1a:F3677-,S:H69-,S:V70-,S:Y144-	B0000000074	40	USED	41	USED	42	L0000006561
Sample 090	08be48788c867535d0c21de2	2	A1_PLATE5	P.1	20J (Gamma, V3)	passed_qc	15/17 P.1 (B.1.1.28.1) SNPs	99.51	1408	N:P80R,N:R203K,N:G204R,ORF1a:H388Y,ORF1a:A859V,ORF1a:S1188L,ORF1a:K1795Q,ORF1a:T4355I,ORF1b:P314L,ORF1b:E1264D,ORF3a:S253P,ORF8:E92K,ORF9b:Q77E,S:L18F,S:T20N,S:P26S,S:D138Y,S:R190S,S:K417T,S:E484K,S:N501Y,S:D614G,S:H655Y,S:T1027I,S:V1176F	ORF1a:S3675-,ORF1a:G3676-,ORF1a:F3677-	B0000000074	28	USED	29	USED	30	L0000006574
Sample 091	5e48535ed059329c891dd882	2	C2_PLATE5	P.1	20J (Gamma, V3)	passed_qc	15/17 P.1 (B.1.1.28.1) SNPs	98.89	1707	N:P80R,N:R203K,N:G204R,ORF1a:H388Y,ORF1a:A859V,ORF1a:S1188L,ORF1a:K1795Q,ORF1a:T4355I,ORF1b:P314L,ORF1b:E1264D,ORF3a:S253P,ORF8:E92K,ORF9b:Q77E,S:L18F,S:T20N,S:P26S,S:D138Y,S:R190S,S:K417T,S:E484K,S:N501Y,S:D614G,S:H655Y,S:T1027I,S:V1176F	ORF1a:S3675-,ORF1a:G3676-,ORF1a:F3677-	B0000000074	58	USED	59	USED	60	L0000006584
Sample 092	63a1f036d320f2862e35fcc2	2	H2_PLATE5	P.1	20J (Gamma, V3)	passed_qc	15/17 P.1 (B.1.1.28.1) SNPs	97.6	1256	N:P80R,N:R203K,N:G204R,ORF1a:H388Y,ORF1a:A859V,ORF1a:S1188L,ORF1a:K1795Q,ORF1a:T4355I,ORF1b:P314L,ORF1b:E1264D,ORF3a:S253P,ORF8:E92K,ORF9b:Q77E,S:L18F,S:T20N,S:P26S,S:D138Y,S:R190S,S:K417T,S:E484K,S:N501Y,S:D614G,S:H655Y,S:T1027I,S:V1176F	ORF1a:S3675-,ORF1a:G3676-,ORF1a:F3677-	B0000000074	13	USED	14	USED	15	L0000006685
Sample 093	eaa287572e6b60e08613e873	2	C3_PLATE5	P.1	20J (Gamma, V3)	passed_qc	15/17 P.1 (B.1.1.28.1) SNPs	99.01	1408	N:P80R,N:R203K,N:G204R,ORF1a:H388Y,ORF1a:A859V,ORF1a:S1188L,ORF1a:K1795Q,ORF1a:T4355I,ORF1b:P314L,ORF1b:E1264D,ORF3a:S253P,ORF8:E92K,ORF9b:Q77E,S:L18F,S:T20N,S:P26S,S:D138Y,S:R190S,S:K417T,S:E484K,S:N501Y,S:D614G,S:H655Y,S:T1027I,S:V1176F	ORF1a:S3675-,ORF1a:G3676-,ORF1a:F3677-	B0000000074	4	USED	5	USED	6	L0000006699
Sample 094	91c049a4d0c9e909bce8b11b	2	G2_PLATE5	P.1	20J (Gamma, V3)	passed_qc	15/17 P.1 (B.1.1.28.1) SNPs	98.88	1786	M:T7I,N:P80R,N:R203K,N:G204R,ORF1a:V84E,ORF1a:S1188L,ORF1a:K1795Q,ORF1a:A2994V,ORF1b:D161Y,ORF1b:P314L,ORF1b:E1184N,ORF1b:E1264D,ORF3a:S253P,ORF8:E92K,ORF9b:Q77E,S:L18F,S:T20N,S:P26S,S:D138Y,S:R190S,S:K417T,S:E484K,S:N501Y,S:D614G,S:H655Y,S:T1027I,S:V1176F	ORF1a:M85-,ORF1a:V86-,ORF1a:E87-,ORF1a:S3675-,ORF1a:G3676-,ORF1a:F3677-	B0000000074	67	USED	68	USED	69	L0000006572
Sample 095	2289ac0ff6e8a30af429ebfb	2	B12_PLATE1	B.1.2	20G	passed_qc		99.43	1302	N:P67S,N:P199L,ORF1a:T265I,ORF1a:V365I,ORF1a:D928E,ORF1a:M2606I,ORF1a:L3352F,ORF1b:P314L,ORF1b:K1094R,ORF1b:N1653D,ORF1b:R2613C,ORF3a:Q57H,ORF3a:G172V,ORF8:S24L,S:D614G		B0000000075	64	USED	65	USED	66	L0000007922	OL709497	EPI_ISL_7155824
Sample 096	c50fa9bb72cca1cea508fe36	2	G12_PLATE1	B.1.596	20G	passed_qc		97.85	677	M:A98S,N:P67S,N:P199L,ORF1a:T265I,ORF1a:P1659S,ORF1a:A2129V,ORF1a:L3352F,ORF1a:A4148V,ORF1b:P314L,ORF1b:S997L,ORF1b:V1092F,ORF1b:T1274I,ORF1b:N1653D,ORF3a:Q57H,ORF3a:V112F,ORF3a:K136R,ORF3a:T151I,ORF3a:G172V,ORF8:S24L,S:D614G,S:S637A,S:V1228L		B0000000075	52	USED	53	USED	54	L0000007936	OL709523	EPI_ISL_7156896
Sample 097	1bd1b7dc82d4196cd75f8051	2	E4_PLATE5	P.1	20J (Gamma, V3)	passed_qc	15/17 P.1 (B.1.1.28.1) SNPs	99.01	1540	N:P80R,N:R203K,N:G204R,ORF1a:H388Y,ORF1a:A859V,ORF1a:S1188L,ORF1a:K1795Q,ORF1a:T4355I,ORF1b:P314L,ORF1b:E1264D,ORF3a:S253P,ORF8:E92K,ORF9b:Q77E,S:L18F,S:T20N,S:P26S,S:D138Y,S:R190S,S:K417T,S:E484K,S:N501Y,S:D614G,S:H655Y,S:T1027I,S:V1176F	ORF1a:S3675-,ORF1a:G3676-,ORF1a:F3677-	B0000000076	16	USED	17	USED	18	L0000007959
Sample 098		3	Plate-1_D9	AY.44	21A (Delta)	passed_qc	scorpio call: Alt alleles 11; Ref alleles 0; Amb alleles 2; Oth alleles 0	98.51	1224	M:I82T,N:D63G,N:R203M,N:G215C,N:D377Y,ORF1a:D147A,ORF1a:G519S,ORF1a:A1306S,ORF1a:P2046L,ORF1a:H2125Y,ORF1a:A2554V,ORF1a:V2930L,ORF1a:T3255I,ORF1a:T3646A,ORF1b:F183V,ORF1b:P314L,ORF1b:G662S,ORF1b:P1000L,ORF1b:H1087Y,ORF1b:A1918V,ORF1b:Q2635E,ORF3a:S26L,ORF7a:V82A,ORF7a:T120I,ORF7b:T40I,ORF8:L60F,ORF9b:T60A,S:T19R,S:G142D,S:R158G,S:V213A,S:D614G,S:P681R,S:D950N	ORF8:D119-,ORF8:F120-,S:E156-,S:F157-	B0000000110	37	L0000007139	38	L0000015211	39	L0000007143
Sample 099		3	Plate-1_H7	AY.103	21A (Delta)	passed_qc	scorpio call: Alt alleles 13; Ref alleles 0; Amb alleles 0; Oth alleles 0	99.72	1938	M:I82T,N:D63G,N:R203M,N:A208S,N:G215C,N:D377Y,ORF1a:A42T,ORF1a:G519S,ORF1a:L788F,ORF1a:A1306S,ORF1a:P2046L,ORF1a:P2287S,ORF1a:V2930L,ORF1a:T3255I,ORF1a:T3646A,ORF1b:P314L,ORF1b:G662S,ORF1b:P1000L,ORF1b:I1257V,ORF1b:A1918V,ORF3a:S26L,ORF3a:P104S,ORF7a:V82A,ORF7a:T120I,ORF7b:T40I,ORF9b:T60A,S:T19R,S:G142D,S:R158G,S:L452R,S:T478K,S:D614G,S:P681R,S:D950N	ORF8:D119-,ORF8:F120-,S:E156-,S:F157-	B0000000111	13	L0000015019	14	L0000015049	15	L0000015032
Sample 100		3	Plate-1_D6	AY.43	21A (Delta)	passed_qc	scorpio call: Alt alleles 11; Ref alleles 0; Amb alleles 2; Oth alleles 0	95.6	354	M:I82T,N:D63G,N:R203M,N:G215C,N:D377Y,ORF1a:S549F,ORF1a:A1306S,ORF1a:P2046L,ORF1a:V2930L,ORF1a:T3255I,ORF1a:T3646A,ORF1b:P314L,ORF1b:G662S,ORF1b:P1000L,ORF1b:A1847S,ORF1b:A1918V,ORF3a:S26L,ORF7a:V82A,ORF7a:T120I,ORF7b:T40I,ORF9b:T60A,S:T19R,S:T95I,S:G142D,S:R158G,S:D614G,S:P681R,S:D950N	ORF8:D119-,ORF8:F120-,S:E156-,S:F157-	B0000000115	1	L0000015631	2	L0000015638	3	L0000015626
Sample 101		3	Plate-2_H8	AY.25	21A (Delta)	passed_qc	scorpio call: Alt alleles 11; Ref alleles 0; Amb alleles 2; Oth alleles 0	98.08	913	M:I82T,N:D63G,N:P142Q,N:D377Y,ORF1a:G934S,ORF1a:A1306S,ORF1a:P2046L,ORF1a:V2930L,ORF1a:T3255I,ORF1a:T3646A,ORF1a:R4179K,ORF1b:P314L,ORF1b:G662S,ORF1b:P1000L,ORF1b:P1452L,ORF1b:A1918V,ORF3a:S26L,ORF3a:E239Q,ORF7a:L9M,ORF7a:V82A,ORF7a:T120I,ORF7b:T40I,ORF9b:T60A,S:T19R,S:G142D,S:R158G,S:L452R,S:D614G,S:P681R,S:D950N	ORF8:D119-,ORF8:F120-,S:E156-,S:F157-	B0000000121	10	L0000017480	11	L0000017530	12	L0000017461
Sample 102		3	Plate-3_G6	AY.52	21A (Delta)	passed_qc	scorpio call: Alt alleles 11; Ref alleles 0; Amb alleles 2; Oth alleles 0	98.44	1261	E:V62F,M:I82T,N:T49I,N:D63G,N:R203M,N:D377Y,ORF1a:P309L,ORF1a:P1640L,ORF1a:A3209V,ORF1a:V3718A,ORF1b:P314L,ORF1b:G662S,ORF1b:P1000L,ORF1b:P1570L,ORF3a:S26L,ORF6:F2S,ORF7a:V82A,ORF7a:L116F,ORF7a:T120I,ORF9b:T60A,S:T19R,S:G142D,S:R158G,S:D614G,S:P681R,S:D950N,S:L1141W	ORF8:D119-,ORF8:F120-,S:E156-,S:F157-	B0000000126	40	L0000017858	41	L0000017831	42	L0000017847
Sample 103		3	Plate-1_G5	B.1.617.2	21A (Delta)	passed_qc	scorpio call: Alt alleles 11; Ref alleles 0; Amb alleles 2; Oth alleles 0	96.88	745	M:I82T,N:D63G,N:R203M,N:G215C,N:D377Y,ORF1a:A1306S,ORF1a:P2046L,ORF1a:V2930L,ORF1a:T3255I,ORF1a:T3646A,ORF1b:P314L,ORF1b:G662S,ORF1b:P1000L,ORF1b:A1219S,ORF1b:A1918V,ORF3a:S26L,ORF7a:V82A,ORF7a:T120I,ORF7b:T40I,ORF8:Y31F,ORF8:V32L,ORF9b:S50L,ORF9b:T60A,S:T19R,S:T95I,S:D138Y,S:G142D,S:R158G,S:D614G,S:P681R,S:D950N	ORF8:D119-,ORF8:F120-,S:E156-,S:F157-	B0000000129	28	L0000018186	29	L0000018139	30	L0000018156	OL709733	EPI_ISL_7156931
Sample 104		3	Plate-2_H10	AY.103	21A (Delta)	passed_qc	scorpio call: Alt alleles 11; Ref alleles 0; Amb alleles 2; Oth alleles 0	97.6	1061	M:I82T,N:D63G,N:R203M,N:D377Y,ORF1a:A1306S,ORF1a:P2046L,ORF1a:P2287S,ORF1a:V2930L,ORF1a:T3255I,ORF1a:T3646A,ORF1b:P314L,ORF1b:G662S,ORF1b:P1000L,ORF1b:I1257V,ORF1b:A1918V,ORF3a:S26L,ORF3a:L83F,ORF7a:V82A,ORF7a:T120I,ORF7b:T40I,ORF9b:T60A,S:T19R,S:G142D,S:R158G,S:D614G,S:P681R,S:D950N	N:G214-,N:G215-,ORF8:D119-,ORF8:F120-,S:E156-,S:F157-	B0000000135	28	L0000018431	29	L0000018465	30	L0000018425
Sample 105		3	Plate-4_C12	AY.25	21A (Delta)	passed_qc	scorpio call: Alt alleles 13; Ref alleles 0; Amb alleles 0; Oth alleles 0	99.66	1707	M:I82T,N:D63G,N:R203M,N:G215C,N:D377Y,ORF1a:T770I,ORF1a:A1306S,ORF1a:P2046L,ORF1a:P2287S,ORF1a:V2930L,ORF1a:T3255I,ORF1a:T3646A,ORF1b:P314L,ORF1b:G662S,ORF1b:P1000L,ORF1b:A1918V,ORF1b:P1936S,ORF3a:S26L,ORF3a:E239Q,ORF7a:V82A,ORF7a:T120I,ORF7b:T40I,ORF9b:T60A,S:T19R,S:S112L,S:G142D,S:R158G,S:L452R,S:T478K,S:D614G,S:P681R,S:D950N	ORF8:D119-,ORF8:F120-,S:E156-,S:F157-	B0000000160	1	L0000019102	2	L0000019112	3	L0000019157
Sample 106		3	Plate-4_B12	AY.109	21A (Delta)	passed_qc	scorpio call: Alt alleles 11; Ref alleles 0; Amb alleles 2; Oth alleles 0	95.09	576	M:K15N,M:I82T,N:D63G,N:R203M,N:G215C,N:D377Y,ORF1a:A1306S,ORF1a:P2046L,ORF1a:V2930L,ORF1a:T3255I,ORF1a:V3336I,ORF1a:T3646A,ORF1a:Q3777R,ORF1b:P314L,ORF1b:G662S,ORF1b:P1000L,ORF1b:A1918V,ORF3a:S26L,ORF6:E46V,ORF7a:V82A,ORF7a:T120I,ORF7b:T40I,ORF9b:T60A,S:T19R,S:T95I,S:G142D,S:R158G,S:D614G,S:P681R,S:D950N	ORF8:D119-,ORF8:F120-,S:E156-,S:F157-	B0000000160	37	L0000019195	38	L0000024685	39	L0000019150
Sample 107		3	Plate-1_F3	AY.44	21A (Delta)	passed_qc	scorpio call: Alt alleles 13; Ref alleles 0; Amb alleles 0; Oth alleles 0	99.72	2087	M:I82T,N:D63G,N:R203M,N:G215C,N:D377Y,ORF1a:D147A,ORF1a:G519S,ORF1a:A1306S,ORF1a:P2046L,ORF1a:H2125Y,ORF1a:P2287S,ORF1a:A2554V,ORF1a:V2930L,ORF1a:T3255I,ORF1a:T3646A,ORF1b:F183V,ORF1b:P314L,ORF1b:G662S,ORF1b:P1000L,ORF1b:H1087Y,ORF1b:A1918V,ORF1b:Q2635E,ORF3a:S26L,ORF7a:V82A,ORF7a:T120I,ORF7b:T40I,ORF8:L60F,ORF9b:T60A,S:T19R,S:G142D,S:R158G,S:V213A,S:L452R,S:T478K,S:D614G,S:P681R,S:D950N	ORF8:D119-,ORF8:F120-,S:E156-,S:F157-	B0000000168	7	L0000024981	8	L0000024988	9	L0000019398
Sample 108		3	Plate-1_A3	AY.25	21A (Delta)	passed_qc	scorpio call: Alt alleles 13; Ref alleles 0; Amb alleles 0; Oth alleles 0	99.69	2052	M:I82T,N:D63G,N:P142Q,N:R203M,N:G215C,N:D377Y,ORF1a:G934S,ORF1a:A1306S,ORF1a:P2046L,ORF1a:P2287S,ORF1a:V2930L,ORF1a:T3255I,ORF1a:T3646A,ORF1a:R4179K,ORF1b:P314L,ORF1b:G662S,ORF1b:P1000L,ORF1b:P1452L,ORF1b:A1918V,ORF3a:S26L,ORF3a:E239Q,ORF7a:L9M,ORF7a:V82A,ORF7a:T120I,ORF7b:T40I,ORF9b:T60A,S:T19R,S:G142D,S:R158G,S:L452R,S:T478K,S:D614G,S:P681R,S:D950N	ORF8:D119-,ORF8:F120-,S:E156-,S:F157-	B0000000168	10	L0000019401	11	L0000019417	12	L0000024991
Sample 109		3	Plate-5_E4	AY.25	21A (Delta)	passed_qc	scorpio call: Alt alleles 12; Ref alleles 0; Amb alleles 1; Oth alleles 0	98.54	1862	M:I82T,N:D63G,N:R203M,N:G215C,N:D377Y,ORF1a:T770I,ORF1a:A1306S,ORF1a:P2046L,ORF1a:P2287S,ORF1a:V2930L,ORF1a:T3255I,ORF1a:T3646A,ORF1b:P314L,ORF1b:G662S,ORF1b:P1000L,ORF1b:A1918V,ORF1b:P1936S,ORF3a:S26L,ORF3a:E239Q,ORF7a:V82A,ORF7a:T120I,ORF7b:T40I,ORF9b:T60A,S:T19R,S:R158G,S:L452R,S:T478K,S:D614G,S:P681R,S:D950N	ORF8:D119-,ORF8:F120-,S:E156-,S:F157-	B0000000169	31	L0000019372	32	L0000019691	33	L0000019654	OL709846	EPI_ISL_7156855
Sample 110	a2bfe07609496865745a92d8	2	G9_PLATE6	AY.15	21A (Delta)	passed_qc		99.74	1894	M:I82T,N:M1X,N:D63G,N:R203M,N:D377Y,ORF1a:P309L,ORF1a:P1640L,ORF1a:M2259T,ORF1a:A3209V,ORF1a:V3718A,ORF1b:P314L,ORF1b:G662S,ORF1b:P1000L,ORF1b:P1570L,ORF1b:S1898F,ORF3a:S26L,ORF7a:V82A,ORF7a:L116F,ORF7a:T120I,ORF9b:T60A,S:T19R,S:E156G,S:L452R,S:T478K,S:D614G,S:P681R,S:N777S,S:D950N	ORF8:D119-,ORF8:F120-,S:F157-,S:R158-	B0000000184	19	L0000024094	20	L0000019802	21	L0000024258
Sample 111	ea95744da25b8a2fb1b4c54b	2	C9_PLATE6	B.1.617.2	21A (Delta)	passed_qc		98.25	1390	M:I82A,N:M1X,N:D63G,N:R203M,N:G215C,N:D377Y,ORF1a:T999I,ORF1a:A1306S,ORF1a:P2046L,ORF1a:P2287S,ORF1a:V2930L,ORF1a:T3255I,ORF1a:T3646A,ORF1b:P314L,ORF1b:G662S,ORF1b:P1000L,ORF1b:I1257V,ORF1b:A1918V,ORF3a:S26L,ORF7a:V82A,ORF7a:T120I,ORF7b:T40I,ORF9b:T60A,S:T19R,S:E156G,S:L452R,S:T478K,S:D614G,S:P681R,S:D950N	ORF8:D119-,ORF8:F120-,S:F157-,S:R158-	B0000000184	7	L0000024246	8	L0000024245	9	L0000019825
Sample 112	4a44f0636b6625bc39fa34b2	2	B11_PLATE6	B.1.617.2	21A (Delta)	passed_qc		98.87	1683	M:I82T,N:M1X,N:D63G,N:R203M,N:G215C,N:D377Y,ORF1a:A1306S,ORF1a:P2046L,ORF1a:P2287S,ORF1a:V2930L,ORF1a:T3255I,ORF1a:T3646A,ORF1b:P314L,ORF1b:G662S,ORF1b:P1000L,ORF1b:P1223L,ORF1b:I1257V,ORF1b:A1918V,ORF3a:S26L,ORF3a:W131C,ORF7a:V82A,ORF7a:T120I,ORF7b:T40I,ORF8:P36S,ORF8:A51V,ORF9b:T60A,S:T19R,S:E156G,S:L452R,S:T478K,S:D614G,S:P681R,S:D950N	ORF8:D119-,ORF8:F120-,S:F157-,S:R158-	B0000000184	52	L0000024046	53	L0000024036	54	L0000024034
Sample 113	e80a6aa65ab829f5ae018122	2	A9_PLATE6	B.1.617.2	21A (Delta)	passed_qc		97.37	1048	M:I82T,N:M1X,N:D63G,N:R203M,N:G215C,N:D377Y,ORF1a:T999I,ORF1a:A1306S,ORF1a:P2046L,ORF1a:P2287S,ORF1a:V2930L,ORF1a:T3255I,ORF1a:T3646A,ORF1b:P314L,ORF1b:G662S,ORF1b:P1000L,ORF1b:I1257V,ORF1b:A1918V,ORF3a:S26L,ORF6:N47S,ORF7a:V82A,ORF7a:T120I,ORF7b:T40I,ORF9b:T60A,S:T19R,S:E156G,S:L452R,S:T478K,S:D614G,S:P681R,S:D950N	ORF8:D119-,ORF8:F120-,S:F157-,S:R158-	B0000000184	1	L0000019856	2	L0000024232	3	NES
Sample 114	ba4593084c845ee766d5e38b	2	F9_PLATE6	AY.25	21A (Delta)	passed_qc		95.89	847	M:I82T,N:M1X,N:D63G,N:R203M,N:G215C,N:D377Y,ORF1a:A1306S,ORF1a:P2046L,ORF1a:P2287S,ORF1a:R2686H,ORF1a:V2930L,ORF1a:T3255I,ORF1a:T3646A,ORF1b:P314L,ORF1b:G662S,ORF1b:P1000L,ORF1b:I1257V,ORF1b:A1918V,ORF3a:S26L,ORF6:S25F,ORF7a:T28I,ORF7a:V82A,ORF7b:T40I,ORF9b:T60A,S:T19R,S:E156G,S:L452R,S:T478K,S:D614G,S:P681R,S:D950N	ORF8:D119-,ORF8:F120-,S:F157-,S:R158-	B0000000184	16	L0000019768	17	L0000019814	18	L0000019745
Sample 115	42cc196bbeba22e451a474e9	2	C11_PLATE6	B.1.617.2	21A (Delta)	passed_qc		96.7	1159	M:I82T,N:M1X,N:D63G,N:R203M,N:G215C,N:D377Y,ORF1a:A1306S,ORF1a:P2046L,ORF1a:P2287S,ORF1a:V2930L,ORF1a:T3255I,ORF1a:T3646A,ORF1b:P314L,ORF1b:G662S,ORF1b:P1000L,ORF1b:P1223L,ORF1b:I1257V,ORF1b:P1666H,ORF1b:A1918V,ORF3a:S26L,ORF3a:W131C,ORF7a:V82A,ORF7a:T120I,ORF7b:T40I,ORF8:P36S,ORF8:A51V,ORF9b:T60A,S:L5F,S:T19R,S:E156G,S:L452R,S:T478K,S:D614G,S:P681R,S:D950N	ORF8:D119-,ORF8:F120-,S:F157-,S:R158-	B0000000184	55	L0000024016	56	L0000024040	57	L0000024037
Sample 116	0e8c9baac1bb78f74582a443	2	C10_PLATE6	B.1.617.2	21A (Delta)	passed_qc		95.93	1122	M:I82T,N:M1X,N:G18V,N:D63G,N:R203M,N:D377Y,ORF1a:E1633D,ORF1a:P1640L,ORF1a:D2980G,ORF1a:A3209V,ORF1a:V3718A,ORF1a:T3750I,ORF1b:P314L,ORF1b:G662S,ORF1b:P1000L,ORF3a:S26L,ORF3a:T89I,ORF7a:E41D,ORF7a:V82A,ORF7a:T120I,ORF9b:V15L,ORF9b:T60A,S:T19R,S:E156G,S:A222V,S:L452R,S:T478K,S:D614G,S:P681R,S:D950N	ORF8:D119-,ORF8:F120-,S:F157-,S:R158-	B0000000184	31	L0000024041	32	L0000024011	33	L0000023994
Sample 117	7540554d05fd78b0e8afffcf	2	D9_PLATE6	AY.15	21A (Delta)	passed_qc		98.93	1302	M:I82T,N:M1X,N:D63G,N:R203M,N:D377Y,ORF1a:P309L,ORF1a:P1640L,ORF1a:M2259T,ORF1a:A3209V,ORF1a:V3718A,ORF1b:P314L,ORF1b:G662S,ORF1b:P1000L,ORF1b:P1570L,ORF1b:S1898F,ORF3a:S26L,ORF7a:V82A,ORF7a:L116F,ORF7a:T120I,ORF9b:T60A,S:T19R,S:E156G,S:L452R,S:T478K,S:D614G,S:P681R,S:N777S,S:D950N	ORF8:D119-,ORF8:F120-,S:F157-,S:R158-	B0000000184	10	L0000024117	11	L0000024315	12	L0000019651
Sample 118	0837ace44e869933495cdb4b	2	E11_PLATE6	AY.2	21A (Delta)	passed_qc		96.26	1072	M:I82T,N:M1X,N:D63G,N:R203M,N:D377Y,ORF1a:A1146T,ORF1a:P1640L,ORF1a:F2543L,ORF1a:A3209V,ORF1a:V3718A,ORF1a:T3750I,ORF1b:P314L,ORF1b:G662S,ORF1b:P1000L,ORF1b:T1290I,ORF1b:A1443V,ORF3a:S26L,ORF3a:T268M,ORF7a:V82A,ORF7a:T120I,ORF9b:T60A,S:T19R,S:E156G,S:A222V,S:K417N,S:D614G,S:P681R,S:D950N	ORF8:D119-,ORF8:F120-,S:F157-,S:R158-	B0000000184	61	L0000024027	62	L0000024044	63	L0000024015	OL709676	EPI_ISL_7156950
Sample 119	20aab98485fdaa82fbe6a556	2	H10_PLATE6	B.1.617.2	21A (Delta)	passed_qc		97.91	1058	M:I82T,N:M1X,N:G18V,N:D63G,N:R203M,N:D377Y,ORF1a:E1633D,ORF1a:P1640L,ORF1a:I3148V,ORF1a:A3209V,ORF1a:V3718A,ORF1a:T3750I,ORF1b:P314L,ORF1b:G662S,ORF1b:P1000L,ORF3a:S26L,ORF7a:V82A,ORF7a:T120I,ORF9b:V15L,ORF9b:T60A,S:T19R,S:E156G,S:A222V,S:V289I,S:L452R,S:T478K,S:D614G,S:P681R,S:D950N	ORF8:D119-,ORF8:F120-,S:F157-,S:R158-	B0000000184	46	L0000024014	47	L0000024010	48	L0000024017	OL709677
Sample 120	0e55aa6ef728cb7129a1c3f0	2	G10_PLATE6	AY.2	21A (Delta)	passed_qc		96.02	777	M:I82T,N:M1X,N:D63G,N:R203M,N:D377Y,ORF1a:A1146T,ORF1a:P1640L,ORF1a:F2543L,ORF1a:A3209V,ORF1a:V3718A,ORF1a:T3750I,ORF1b:P314L,ORF1b:G662S,ORF1b:P1000L,ORF1b:T1290I,ORF1b:A1443V,ORF3a:S26L,ORF3a:T268M,ORF7a:V82A,ORF7a:T120I,ORF9b:T60A,S:T19R,S:E156G,S:A222V,S:K417N,S:L452R,S:T478K,S:D614G,S:P681R,S:D950N	ORF8:D119-,ORF8:F120-,S:F157-,S:R158-	B0000000184	43	L0000024032	44	L0000024012	45	L0000024043	OL709678
Sample 121	e7c200fed3ce9188a5f0011f	2	A10_PLATE6	AY.15	21A (Delta)	passed_qc		99.73	1705	M:I82T,N:M1X,N:D63G,N:R203M,N:D377Y,ORF1a:P309L,ORF1a:P1640L,ORF1a:M2259T,ORF1a:A3209V,ORF1a:V3718A,ORF1b:P314L,ORF1b:G662S,ORF1b:P1000L,ORF1b:P1570L,ORF1b:S1898F,ORF3a:S26L,ORF7a:V82A,ORF7a:L116F,ORF7a:T120I,ORF9b:T60A,S:T19R,S:E156G,S:L452R,S:T478K,S:D614G,S:P681R,S:N777S,S:D950N	ORF8:D119-,ORF8:F120-,S:F157-,S:R158-	B0000000184	25	L0000024132	26	L0000024263	27	L0000019778
Sample 122	9c403db6a181041eeae65d84	2	D10_PLATE6	AY.12	21A (Delta)	passed_qc		98.4	1384	M:C64F,M:I82T,N:M1X,N:D63G,N:R203M,N:K373N,N:D377Y,ORF1a:P1640L,ORF1a:A3209V,ORF1a:V3718A,ORF1a:T3750I,ORF1b:P314L,ORF1b:G662S,ORF1b:P1000L,ORF3a:S26L,ORF7a:T28I,ORF7a:V82A,ORF7a:T120I,ORF9b:T60A,S:T19R,S:E156G,S:A222V,S:L452R,S:T478K,S:D614G,S:P681R,S:D950N	ORF8:D119-,ORF8:F120-,S:F157-,S:R158-	B0000000184	34	L0000024039	35	L0000024031	36	L0000024029
Sample 123	e0aa836ca12f6b5d6f45ac2d	2	A11_PLATE6	B.1.617.2	21A (Delta)	passed_qc		98.23	1381	M:I82T,N:M1X,N:D63G,N:R203M,N:G215C,N:D377Y,ORF1a:A211V,ORF1a:A1306S,ORF1a:P2046L,ORF1a:P2287S,ORF1a:A2554V,ORF1a:V2930L,ORF1a:T3255I,ORF1a:N3335S,ORF1a:T3646A,ORF1b:F183V,ORF1b:P314L,ORF1b:G662S,ORF1b:P1000L,ORF1b:A1918V,ORF3a:S26L,ORF7a:V82A,ORF7a:T120I,ORF7b:T40I,ORF8:R115C,ORF9b:T60A,S:T19R,S:E156G,S:L452R,S:T478K,S:D614G,S:P681R,S:D950N	ORF8:D119-,ORF8:F120-,S:F157-,S:R158-	B0000000184	49	L0000024035	50	L0000024047	51	L0000024026
Sample 124	98f67690ee49cda764802007	2	E9_PLATE6	B.1.617.2	21A (Delta)	passed_qc		97.14	978	M:I82A,N:M1X,N:D63G,N:R203M,N:G215C,N:D377Y,ORF1a:T999I,ORF1a:A1306S,ORF1a:P2046L,ORF1a:P2287S,ORF1a:V2930L,ORF1a:T3255I,ORF1a:T3646A,ORF1b:P314L,ORF1b:G662S,ORF1b:P1000L,ORF1b:I1257V,ORF1b:A1918V,ORF1b:T2445I,ORF3a:S26L,ORF7a:V82A,ORF7a:T120I,ORF7b:T40I,ORF9b:T60A,S:T19R,S:E156G,S:L452R,S:T478K,S:D614G,S:P681R,S:D950N	ORF8:D119-,ORF8:F120-,S:F157-,S:R158-	B0000000184	13	L0000019891	14	L0000024264	15	L0000019650
Sample 125	bb7e50b221e99be759233339	2	F10_PLATE6	B.1.617.2	21A (Delta)	passed_qc		98.77	1511	M:I82T,N:M1X,N:D63G,N:R203M,N:G215C,N:D377Y,ORF1a:T999I,ORF1a:A1306S,ORF1a:P2046L,ORF1a:P2287S,ORF1a:V2930L,ORF1a:T3255I,ORF1a:T3646A,ORF1b:P314L,ORF1b:G662S,ORF1b:P1000L,ORF1b:I1257V,ORF1b:A1918V,ORF3a:S26L,ORF7a:V82A,ORF7a:T120I,ORF7b:T40I,ORF9b:T60A,S:T19R,S:E156G,S:L452R,S:T478K,S:D614G,S:P681R,S:D950N	ORF8:D119-,ORF8:F120-,S:F157-,S:R158-	B0000000184	40	L0000023996	41	L0000024033	42	L0000024025
Sample 126	89eac861a2b10e415bc87bcf	2	B7_PLATE6	AY.15	21A (Delta)	passed_qc		97.94	1154	M:I82T,N:M1X,N:D63G,N:R203M,N:D377Y,ORF1a:P309L,ORF1a:P1640L,ORF1a:M2259T,ORF1a:A3209V,ORF1a:V3718A,ORF1b:P314L,ORF1b:G662S,ORF1b:P1000L,ORF1b:P1570L,ORF1b:S1898F,ORF3a:S26L,ORF7a:V82A,ORF7a:L116F,ORF7a:T120I,ORF9b:T60A,S:T19R,S:E156G,S:L452R,S:T478K,S:D614G,S:P681R,S:N777S,S:D950N	ORF8:D119-,ORF8:F120-,S:F157-,S:R158-	B0000000188	43	L0000023655	44	L0000023617	45	L0000023645
Sample 127	3af7509a330123fe6328e695	2	A7_PLATE6	B.1.617.2	21A (Delta)	passed_qc		96.56	937	M:I82T,N:M1X,N:D63G,N:R203M,N:G215C,N:D377Y,ORF1a:A1306S,ORF1a:P2046L,ORF1a:P2287S,ORF1a:V2930L,ORF1a:T3255I,ORF1a:T3646A,ORF1b:P314L,ORF1b:G662S,ORF1b:P1000L,ORF1b:I1257V,ORF1b:A1918V,ORF3a:S26L,ORF3a:L83F,ORF7a:V82A,ORF7a:T120I,ORF7b:T40I,ORF9b:T60A,S:T19R,S:N165T,S:L452R,S:T478K,S:D614G,S:P681R,S:D950N	ORF8:D119-,ORF8:F120-,S:C166-,S:T167-	B0000000188	31	L0000023581	32	L0000023626	33	L0000023594	OL709670	EPI_ISL_7156945
Sample 128	b6a872a462f8b30c8289e720	2	B8_PLATE6	AY.3	21A (Delta)	passed_qc		97.51	1168	M:I82T,N:M1X,N:D63G,N:R203M,N:G215C,N:D377Y,ORF1a:A1306S,ORF1a:P2046L,ORF1a:P2287S,ORF1a:V2930L,ORF1a:T3255I,ORF1a:T3646A,ORF1a:I3731V,ORF1b:P314L,ORF1b:G662S,ORF1b:P1000L,ORF1b:A1918V,ORF3a:S26L,ORF3a:A54V,ORF7a:L30X,ORF7a:K32X,ORF7a:V82A,ORF7a:T120I,ORF7b:T40I,ORF9b:T60A,S:T19R,S:E156G,S:L452R,S:T478K,S:D614G,S:P681R,S:D950N	ORF7a:L31-,ORF8:D119-,ORF8:F120-,S:F157-,S:R158-	B0000000189	55	L0000023445	56	L0000023545	57	L0000023490
Sample 129	e44d3b6904edda59a26d2826	2	G8_PLATE6	AY.25	21A (Delta)	passed_qc		98.88	1687	M:I82T,N:M1X,N:D63G,N:R203M,N:G215C,N:D377Y,ORF1a:A1306S,ORF1a:P2046L,ORF1a:P2287S,ORF1a:V2930L,ORF1a:T3255I,ORF1a:T3646A,ORF1a:C3766F,ORF1b:P314L,ORF1b:G662S,ORF1b:P1000L,ORF1b:A1918V,ORF3a:S26L,ORF3a:E239Q,ORF7a:V82A,ORF7a:T120I,ORF7b:T40I,ORF9b:T60A,S:T19R,S:E156G,S:L452R,S:T478K,S:D614G,S:P681R,S:D950N	ORF8:D119-,ORF8:F120-,S:F157-,S:R158-	B0000000189	28	L0000023472	29	L0000023430	30	L0000023544
Sample 130	7e0ed2b830cedeca01f457ed	2	H7_PLATE6	B.1.617.2	21A (Delta)	passed_qc		98.11	1525	M:I82T,N:M1X,N:D63G,N:R203M,N:G215C,N:D377Y,ORF1a:A1306S,ORF1a:P2046L,ORF1a:P2287S,ORF1a:V2930L,ORF1a:T3255I,ORF1a:T3646A,ORF1b:P314L,ORF1b:G662S,ORF1b:E910D,ORF1b:P1000L,ORF1b:A1918V,ORF1b:Q2635H,ORF3a:S26L,ORF3a:L95S,ORF7a:V71I,ORF7a:V82A,ORF7a:T120I,ORF7b:T40I,ORF9b:T60A,S:T19R,S:E156G,S:L452R,S:T478K,S:D614G,S:P681R,S:D950N	ORF8:D119-,ORF8:F120-,S:F157-,S:R158-	B0000000189	58	L0000023477	59	L0000023503	60	L0000023501
