## Supplementary material for "Identifying SARS-CoV-2 Variants of Concern through saliva-based RT-qPCR by targeting recurrent mutation sites": Deletion Assay Resulting Sheet

### Sheet: 6970
Sample #		N1 Ct	N1 Check		Reference Ct (Cy5)	Mutation Ct (HEX)	Reference Ct Check	Mutation Ct Check		Reference RFU	Mutation RFU	Allelic RFU Check		Sample #	Lineage	WGS Result	Assay Result
Sample 001		22.7617	Sample Pass		24.9633		Assay Pass	N/A		1341.6	124.393	Reference		Sample 001	B.1.596	Reference	Reference
Sample 001		23.0403	Sample Pass		25.2404		Assay Pass	N/A		1253.37	57.0391	Reference		Sample 001	B.1.596	Reference	Reference		Reference	179
Sample 002		22.6311	Sample Pass		24.2927		Assay Pass	N/A		1343.45	66.3359	Reference		Sample 002	B.1.2	Reference	Reference		Mutation	55
Sample 002		23.1518	Sample Pass		24.7608		Assay Pass	N/A		1181.48	60.9725	Reference		Sample 002	B.1.2	Reference	Reference		Alternate Allele	0
Sample 003		25.218	Sample Pass		26.6485		Assay Pass	N/A		1174.37	81.7668	Reference		Sample 003	B.1.409	Reference	Reference		False Positive	0
Sample 003		25.1457	Sample Pass		26.5116		Assay Pass	N/A		1170.22	69.1698	Reference		Sample 003	B.1.409	Reference	Reference		False Negative	3
Sample 004			Sample Fail				Assay Fail	Assay Fail		1.51115	-1.03891	Undetermined		Sample 004	B.1.2	Reference	Rejected		Rejected	10
Sample 004		25.8006	Sample Pass		27.2077		Assay Pass	N/A		881.505	57.6224	Reference		Sample 004	B.1.2	Reference	Reference		Inconclusive	13
Sample 005		19.0765	Sample Pass		20.369		Assay Pass	N/A		2063.29	175.767	Reference		Sample 005	B.1.617.2	Reference	Reference		Not Resulted	0
Sample 005		19.0403	Sample Pass		20.3432		Assay Pass	N/A		1932.88	170.782	Reference		Sample 005	B.1.617.2	Reference	Reference
Sample 006		18.1657	Sample Pass			18.7454	N/A	Assay Pass		5.85607	3636.25	Mutation		Sample 006	B.1.1.7	Mutation	Mutation
Sample 006		17.5074	Sample Pass			18.1042	N/A	Assay Pass		3.51483	3603.93	Mutation		Sample 006	B.1.1.7	Mutation	Mutation
Sample 007		21.2944	Sample Pass			21.8068	N/A	Assay Pass		1.34753	3266.01	Mutation		Sample 007	B.1.1.7	Mutation	Mutation
Sample 007		22.4442	Sample Pass			23.0646	N/A	Assay Pass		-3.33998	3171.01	Mutation		Sample 007	B.1.1.7	Mutation	Mutation
Sample 008		21.4425	Sample Pass		22.8461		Assay Pass	N/A		1854.36	182.94	Reference		Sample 008	B.1.596	Reference	Reference
Sample 008		21.4908	Sample Pass		23.0157		Assay Pass	N/A		1844.46	169.301	Reference		Sample 008	B.1.596	Reference	Reference
Sample 009		21.901	Sample Pass		25.51		Assay Pass	N/A		760.044	77.3298	Reference		Sample 009	B.1.1.222	Reference	Reference
Sample 009		21.162	Sample Pass		25.1276		Assay Pass	N/A		716.157	52.2232	Reference		Sample 009	B.1.1.222	Reference	Reference
Sample 010		29.016	Sample Pass		30.5934		Assay Pass	N/A		291.14	1.28453	Reference		Sample 010	B.1.1.7	Mutation	False Negative
Sample 010		28.9443	Sample Pass		32.3779		Assay Pass	N/A		229.108	-0.114648	Reference		Sample 010	B.1.1.7	Mutation	False Negative
Sample 011		24.403	Sample Pass		25.8943		Assay Pass	N/A		1635.44	121.249	Reference		Sample 011	B.1.243	Reference	Reference
Sample 011		24.5222	Sample Pass		26.1053		Assay Pass	N/A		1242.7	78.259	Reference		Sample 011	B.1.243	Reference	Reference
Sample 012		23.6953	Sample Pass		25.4694		Assay Pass	N/A		1419.27	117.018	Reference		Sample 012	B.1.243	Reference	Reference
Sample 012		23.0104	Sample Pass		24.6928		Assay Pass	N/A		1651.26	147.812	Reference		Sample 012	B.1.243	Reference	Reference
Sample 013		23.3619	Sample Pass		25.2007		Assay Pass	N/A		1385.6	102.254	Reference		Sample 013	B.1.2	Reference	Reference
Sample 013		23.52	Sample Pass		25.4602		Assay Pass	N/A		1619.86	109.104	Reference		Sample 013	B.1.2	Reference	Reference
Sample 014		26.7361	Sample Pass		28.7997		Assay Pass	N/A		412.774	0.880771	Reference		Sample 014	B.1.596	Reference	Reference
Sample 014		27.4302	Sample Pass		29.6067		Assay Pass	N/A		285.256	-0.359775	Reference		Sample 014	B.1.596	Reference	Reference
Sample 015		16.9425	Sample Pass		19.4707		Assay Pass	N/A		1132.55	-9.9241	Reference		Sample 015	B.1.2	Reference	Reference
Sample 015		17.4328	Sample Pass		20.0129		Assay Pass	N/A		1078.6	-5.56044	Reference		Sample 015	B.1.2	Reference	Reference
Sample 016		22.4187	Sample Pass		23.9735		Assay Pass	N/A		1614.75	122.174	Reference		Sample 016	B.1.2	Reference	Reference
Sample 016		22.8646	Sample Pass		24.4598		Assay Pass	N/A		1529.12	116.862	Reference		Sample 016	B.1.2	Reference	Reference
Sample 017		22.4581	Sample Pass		23.7103		Assay Pass	N/A		2016.66	207.825	Reference		Sample 017	B.1.234	Reference	Reference
Sample 017		22.3473	Sample Pass		23.3405		Assay Pass	N/A		1670.66	203.346	Reference		Sample 017	B.1.234	Reference	Reference
Sample 018		26.4182	Sample Pass		27.7139		Assay Pass	N/A		1008.18	59.4678	Reference		Sample 018	B.1.2	Reference	Reference
Sample 018		26.3505	Sample Pass		27.5652		Assay Pass	N/A		935.888	54.5338	Reference		Sample 018	B.1.2	Reference	Reference
Sample 019		19.3635	Sample Pass		21.2274	42.6511	Assay Pass	Assay Fail		2334.51	269.515	Reference		Sample 019	B.1.596	Reference	Reference
Sample 019		19.1337	Sample Pass		20.8351	43.9235	Assay Pass	Assay Fail		2050.83	261.075	Reference		Sample 019	B.1.596	Reference	Reference
Sample 020		25.4679	Sample Pass		26.398		Assay Pass	N/A		1631.68	79.7687	Reference		Sample 020	B.1.2	Reference	Reference
Sample 020		23.1841	Sample Pass		24.2304		Assay Pass	N/A		1852.3	154.42	Reference		Sample 020	B.1.2	Reference	Reference
Sample 021		16.6923	Sample Pass		20.1144		Assay Pass	N/A		2250.04	199.23	Reference		Sample 021	B.1.2	Reference	Reference
Sample 021		16.4469	Sample Pass		19.6936		Assay Pass	N/A		2077.72	200.246	Reference		Sample 021	B.1.2	Reference	Reference
Sample 022		19.707	Sample Pass			21.1383	N/A	Assay Pass		0.70353	4695.73	Mutation		Sample 022	B.1.1.7	Mutation	Mutation
Sample 022		18.5171	Sample Pass			19.8418	N/A	Assay Pass		-0.222375	3761.8	Mutation		Sample 022	B.1.1.7	Mutation	Mutation
Sample 023		23.36	Sample Pass			24.6189	N/A	Assay Pass		-1.25421	3215.29	Mutation		Sample 023	B.1.1.7	Mutation	Mutation
Sample 023		23.2469	Sample Pass			24.3978	N/A	Assay Pass		0.0642904	2915.14	Mutation		Sample 023	B.1.1.7	Mutation	Mutation
Sample 024		30.7586	Sample Pass				Assay Fail	Assay Fail		4.50252	152.437	Undetermined		Sample 024	B.1.1.7	Mutation	Inconclusive
Sample 024		26.0791	Sample Pass			28.4296	N/A	Assay Pass		-3.14387	1023.54	Mutation		Sample 024	B.1.1.7	Mutation	Mutation
Sample 025		18.4889	Sample Pass			18.9837	N/A	Assay Pass		3.47507	3905.73	Mutation		Sample 025	B.1.1.7	Mutation	Mutation
Sample 025		18.6109	Sample Pass			19.153	N/A	Assay Pass		0.737018	3910.59	Mutation		Sample 025	B.1.1.7	Mutation	Mutation
Sample 026		23.1449	Sample Pass			24.182	N/A	Assay Pass		-1.89196	3455.98	Mutation		Sample 026	B.1.1.7	Mutation	Mutation
Sample 026		23.3906	Sample Pass			24.5273	N/A	Assay Pass		0.798225	3331.12	Mutation		Sample 026	B.1.1.7	Mutation	Mutation
Sample 027		22.2594	Sample Pass		24.2283		Assay Pass	N/A		1021.16	35.875	Reference		Sample 027	B.1	Reference	Reference
Sample 027		22.0298	Sample Pass		23.9363		Assay Pass	N/A		1112.36	10.4912	Reference		Sample 027	B.1	Reference	Reference
Sample 028		27.4037	Sample Pass		28.601		Assay Pass	N/A		809.484	31.9659	Reference		Sample 028	B.1.429	Reference	Reference
Sample 028		26.7178	Sample Pass		28.3922		Assay Pass	N/A		803.458	43.9737	Reference		Sample 028	B.1.429	Reference	Reference
Sample 029		22.2874	Sample Pass		23.6744		Assay Pass	N/A		1818.06	116.469	Reference		Sample 029	B.1.2	Reference	Reference
Sample 029		21.63	Sample Pass		22.9212		Assay Pass	N/A		1878.5	157.659	Reference		Sample 029	B.1.2	Reference	Reference
Sample 030		23.8467	Sample Pass			24.6456	N/A	Assay Pass		-2.13209	2787.96	Mutation		Sample 030	B.1.1.7	Mutation	Mutation
Sample 030		22.1744	Sample Pass			22.9354	N/A	Assay Pass		1.47048	3384.74	Mutation		Sample 030	B.1.1.7	Mutation	Mutation
Sample 031		26.155	Sample Pass			27.6082	N/A	Assay Pass		-1.08911	2252.4	Mutation		Sample 031	B.1.1.7	Mutation	Mutation
Sample 031		26.2016	Sample Pass			27.1665	N/A	Assay Pass		3.26334	2357.12	Mutation		Sample 031	B.1.1.7	Mutation	Mutation
Sample 032		20.5579	Sample Pass			22.1365	N/A	Assay Pass		-0.196075	3255.57	Mutation		Sample 032	B.1.1.7	Mutation	Mutation
Sample 032		20.1078	Sample Pass			21.2162	N/A	Assay Pass		3.18823	3571.26	Mutation		Sample 032	B.1.1.7	Mutation	Mutation
Sample 033		24.2835	Sample Pass		37.0681		Assay Fail	Assay Fail		164.502	-3.4839	Undetermined		Sample 033	B.1.1.7	Mutation	Inconclusive
Sample 033		24.2849	Sample Pass		25.7126		Assay Pass	N/A		691.522	-2.6408	Reference		Sample 033	B.1.1.7	Mutation	False Negative
Sample 034		26.0344	Sample Pass		27.1757		Assay Pass	N/A		1108.96	87.4818	Reference		Sample 034	B.1.2	Reference	Reference
Sample 034		26.2436	Sample Pass		27.6121		Assay Pass	N/A		1031.92	61.5393	Reference		Sample 034	B.1.2	Reference	Reference
Sample 035		34.6002	Sample Fail				Assay Fail	Assay Fail		-4.96028	3.94941	Undetermined		Sample 035	B.1.240	Reference	Rejected
Sample 035		43.8335	Sample Fail				Assay Fail	Assay Fail		-3.34551	1.85184	Undetermined		Sample 035	B.1.240	Reference	Rejected
Sample 036		22.5705	Sample Pass		25.0518		Assay Pass	N/A		1180.69	62.8476	Reference		Sample 036	B.1.596	Reference	Reference
Sample 036		22.5971	Sample Pass		25.0667		Assay Pass	N/A		1122.74	56.9681	Reference		Sample 036	B.1.596	Reference	Reference
Sample 037		21.1531	Sample Pass		23.163		Assay Pass	N/A		1660.31	127.938	Reference		Sample 037	B.1.2	Reference	Reference
Sample 037		20.9788	Sample Pass		22.8376		Assay Pass	N/A		1733.43	147.469	Reference		Sample 037	B.1.2	Reference	Reference
Sample 038		19.928	Sample Pass		21.8491		Assay Pass	N/A		1893.51	141.979	Reference		Sample 038	B.1.243	Reference	Reference
Sample 038		20.6559	Sample Pass		22.5069		Assay Pass	N/A		1696.32	93.3698	Reference		Sample 038	B.1.243	Reference	Reference
Sample 039		24.4261	Sample Pass		26.3713		Assay Pass	N/A		865.897	52.8014	Reference		Sample 039	B.1.243	Reference	Reference
Sample 039		24.2675	Sample Pass		25.8997		Assay Pass	N/A		1125.91	110.966	Reference		Sample 039	B.1.243	Reference	Reference
Sample 040		18.7298	Sample Pass		20.5091		Assay Pass	N/A		2001.57	177.903	Reference		Sample 040	B.1.243	Reference	Reference
Sample 040		20.0142	Sample Pass		21.6418		Assay Pass	N/A		1728.17	158.723	Reference		Sample 040	B.1.243	Reference	Reference
Sample 041		24.2975	Sample Pass			25.6912	N/A	Assay Pass		3.28946	2974.49	Mutation		Sample 041	B.1.1.7	Mutation	Mutation
Sample 041		24.9324	Sample Pass			26.3199	N/A	Assay Pass		2.52312	3045.4	Mutation		Sample 041	B.1.1.7	Mutation	Mutation
Sample 042		16.3969	Sample Pass			17.6825	N/A	Assay Pass		1.51278	3796.35	Mutation		Sample 042	B.1.1.7	Mutation	Mutation
Sample 042		16.9004	Sample Pass			18.259	N/A	Assay Pass		3.18433	3791.84	Mutation		Sample 042	B.1.1.7	Mutation	Mutation
Sample 043		26.5269	Sample Pass			27.4862	N/A	Assay Pass		-1.56785	2177.2	Mutation		Sample 043	B.1.1.7	Mutation	Mutation
Sample 043		26.8551	Sample Pass			28.256	N/A	Assay Pass		1.17295	1625.12	Mutation		Sample 043	B.1.1.7	Mutation	Mutation
Sample 044		21.4013	Sample Pass		23.3759		Assay Pass	N/A		1079.73	100.012	Reference		Sample 044	P.1	Reference	Reference
Sample 044		18.7599	Sample Pass		20.7184		Assay Pass	N/A		1644.99	168.137	Reference		Sample 044	P.1	Reference	Reference
Sample 045		26.8831	Sample Pass		27.4114		Assay Pass	N/A		1229.72	127.067	Reference		Sample 045	P.1	Reference	Reference
Sample 045		25.4373	Sample Pass		26.6543		Assay Pass	N/A		1219.41	137.22	Reference		Sample 045	P.1	Reference	Reference
Sample 046		26.7722	Sample Pass		27.4864		Assay Pass	N/A		1523.68	116.14	Reference		Sample 046	P.1	Reference	Reference
Sample 046		27.2206	Sample Pass		27.9184		Assay Pass	N/A		1562.69	131.828	Reference		Sample 046	P.1	Reference	Reference
Sample 047		29.508	Sample Pass		32.2044		Assay Pass	N/A		420.3	66.8937	Reference		Sample 047	B.1.351	Reference	Reference
Sample 047		29.8333	Sample Pass		31.5381		Assay Pass	N/A		430.456	69.8354	Reference		Sample 047	B.1.351	Reference	Reference
Sample 048		21.5599	Sample Pass			22.2821	N/A	Assay Pass		0.781271	2328.11	Mutation		Sample 048	B.1.1.7	Mutation	Mutation
Sample 048		20.8989	Sample Pass			21.8318	N/A	Assay Pass		-0.606693	2159.75	Mutation		Sample 048	B.1.1.7	Mutation	Mutation
Sample 049		23.7341	Sample Pass			24.1474	N/A	Assay Pass		0.0796956	2196.07	Mutation		Sample 049	B.1.1.7	Mutation	Mutation
Sample 049		23.9255	Sample Pass			24.1602	N/A	Assay Pass		-0.206337	2211.37	Mutation		Sample 049	B.1.1.7	Mutation	Mutation
Sample 050		16.2136	Sample Pass		18.0711	26.0727	Assay Pass	Assay Pass		1756.48	266.625	Reference		Sample 050	P.1	Reference	Reference
Sample 050		17.491	Sample Pass		19.0103	26.0749	Assay Pass	Assay Pass		1777.5	314.252	Reference		Sample 050	P.1	Reference	Reference
Sample 051		29.1239	Sample Pass		31.2253		Assay Pass	N/A		268.832	17.0595	Reference		Sample 051	P.1	Reference	Reference
Sample 051		28.1677	Sample Pass		29.6351		Assay Pass	N/A		662.789	84.1401	Reference		Sample 051	P.1	Reference	Reference
Sample 052		18.1749	Sample Pass		20.777		Assay Pass	N/A		1221.45	147.046	Reference		Sample 052	B.1.617.2	Reference	Reference
Sample 052		17.1282	Sample Pass		19.9063		Assay Pass	N/A		1240.42	107.691	Reference		Sample 052	B.1.617.2	Reference	Reference
Sample 053		26.4969	Sample Pass			26.2479	N/A	Assay Pass		-0.956301	842.523	Mutation		Sample 053	B.1.1.7	Mutation	Mutation
Sample 053		26.7642	Sample Pass			25.6522	N/A	Assay Pass		0.29843	939.639	Mutation		Sample 053	B.1.1.7	Mutation	Mutation
Sample 054		21.3905	Sample Pass			22.5476	N/A	Assay Pass		2.01932	1908.8	Mutation		Sample 054	B.1.1.7	Mutation	Mutation
Sample 054		21.6927	Sample Pass			22.9016	N/A	Assay Pass		0.555407	2307.26	Mutation		Sample 054	B.1.1.7	Mutation	Mutation
Sample 055		18.3696	Sample Pass			18.4309	N/A	Assay Pass		3.48304	2226.56	Mutation		Sample 055	B.1.1.7	Mutation	Mutation
Sample 055		18.6773	Sample Pass			18.6541	N/A	Assay Pass		2.48941	2281.43	Mutation		Sample 055	B.1.1.7	Mutation	Mutation
Sample 056		16.9196	Sample Pass		18.2567	22.8468	Assay Pass	Assay Pass		2003.64	469.86	Reference		Sample 056	P.1	Reference	Reference
Sample 056		17.139	Sample Pass		18.7456	23.708	Assay Pass	Assay Pass		1964.62	425.767	Reference		Sample 056	P.1	Reference	Reference
Sample 057		24.4997	Sample Pass		26.1318	38.6037	Assay Pass	Assay Fail		1965.33	172.033	Reference		Sample 057	P.1	Reference	Reference
Sample 057		23.9126	Sample Pass		25.6706	38.4595	Assay Pass	Assay Fail		1834.32	175.244	Reference		Sample 057	P.1	Reference	Reference
Sample 058		19.7923	Sample Pass		21.7733		Assay Pass	N/A		1684.45	135.819	Reference		Sample 058	B.1.526	Reference	Reference
Sample 058		17.8766	Sample Pass		19.8152	40.1611	Assay Pass	Assay Fail		1356.51	162.125	Reference		Sample 058	B.1.526	Reference	Reference
Sample 059		23.3875	Sample Pass		25.0488		Assay Pass	N/A		1150.22	130.838	Reference		Sample 059	P.1	Reference	Reference
Sample 059		23.1048	Sample Pass		25.0546		Assay Pass	N/A		1071.98	106.908	Reference		Sample 059	P.1	Reference	Reference
Sample 060		24.2546	Sample Pass		26.5249		Assay Pass	N/A		724.389	78.0991	Reference		Sample 060	P.1	Reference	Reference
Sample 060		24.093	Sample Pass		26.2676		Assay Pass	N/A		794.276	112.179	Reference		Sample 060	P.1	Reference	Reference
Sample 061		24.2472	Sample Pass		25.2501	33.314	Assay Pass	Assay Fail		1575.39	206.159	Reference		Sample 061	P.1	Reference	Reference
Sample 061		25.0906	Sample Pass		25.9106		Assay Pass	N/A		1531.11	146.699	Reference		Sample 061	P.1	Reference	Reference
Sample 062		27.028	Sample Pass			27.2242	N/A	Assay Pass		-2.1555	1410.32	Mutation		Sample 062	B.1.1.7	Mutation	Mutation
Sample 062		25.775	Sample Pass			26.3762	N/A	Assay Pass		-1.30828	1856.12	Mutation		Sample 062	B.1.1.7	Mutation	Mutation
Sample 063		26.0072	Sample Pass			26.7931	N/A	Assay Pass		-2.37733	1854.38	Mutation		Sample 063	B.1.1.7	Mutation	Mutation
Sample 063		25.4209	Sample Pass			26.5381	N/A	Assay Pass		2.10852	1767.16	Mutation		Sample 063	B.1.1.7	Mutation	Mutation
Sample 064		20.5447	Sample Pass			20.4902	N/A	Assay Pass		0.371788	2230.4	Mutation		Sample 064	B.1.1.7	Mutation	Mutation
Sample 064		19.6584	Sample Pass			19.9763	N/A	Assay Pass		2.77359	2204.1	Mutation		Sample 064	B.1.1.7	Mutation	Mutation
Sample 065		26.417	Sample Pass		28.2867	37.4473	Assay Pass	Assay Fail		1575.54	177.033	Reference		Sample 065	P.1	Reference	Reference
Sample 065		26.2506	Sample Pass		28.8834		Assay Pass	N/A		1327.01	147.415	Reference		Sample 065	P.1	Reference	Reference
Sample 066		27.126	Sample Pass		28.3708		Assay Pass	N/A		929.841	107.367	Reference		Sample 066	P.1	Reference	Reference
Sample 066		28.3393	Sample Pass		29.5062		Assay Pass	N/A		777.846	73.6421	Reference		Sample 066	P.1	Reference	Reference
Sample 067		23.8355	Sample Pass			25.0096	N/A	Assay Pass		-2.0349	1571.97	Mutation		Sample 067	B.1.1.7	Mutation	Mutation
Sample 067		24.0643	Sample Pass			25.0211	N/A	Assay Pass		3.13886	1578.89	Mutation		Sample 067	B.1.1.7	Mutation	Mutation
Sample 068		23.6141	Sample Pass		24.6822	43.5963	Assay Pass	Assay Fail		1044.47	150.669	Reference		Sample 068	P.1	Reference	Reference
Sample 068		23.5531	Sample Pass		24.4858		Assay Pass	N/A		984.906	108.712	Reference		Sample 068	P.1	Reference	Reference
Sample 069		30.0031	Sample Pass		30.7582		Assay Pass	N/A		745.551	97.5677	Reference		Sample 069	P.1	Reference	Reference
Sample 069		28.4444	Sample Pass		29.4694		Assay Pass	N/A		930.793	97.8391	Reference		Sample 069	P.1	Reference	Reference
Sample 070		20.556	Sample Pass		21.8438	27.4583	Assay Pass	Assay Pass		1822.51	343.631	Reference		Sample 070	P.1	Reference	Reference
Sample 070		20.5197	Sample Pass		21.984	27.3834	Assay Pass	Assay Pass		1888.66	328.874	Reference		Sample 070	P.1	Reference	Reference
Sample 071		25.0349	Sample Pass			24.9742	N/A	Assay Pass		-1.57061	1610.92	Mutation		Sample 071	B.1.1.7	Mutation	Mutation
Sample 071		22.9335	Sample Pass			23.1717	N/A	Assay Pass		-0.677833	2155.59	Mutation		Sample 071	B.1.1.7	Mutation	Mutation
Sample 072		22.2871	Sample Pass		23.8164	31.3957	Assay Pass	Assay Fail		1755.86	234.236	Reference		Sample 072	P.1	Reference	Reference
Sample 072		21.7633	Sample Pass		23.286	30.5663	Assay Pass	Assay Fail		1875	241.267	Reference		Sample 072	P.1	Reference	Reference
Sample 073		24.0807	Sample Pass		25.7964	34.9022	Assay Pass	Assay Fail		1731.22	188.615	Reference		Sample 073	B.1.351	Reference	Reference
Sample 073		23.3054	Sample Pass		25.2934	34.0693	Assay Pass	Assay Fail		1777.08	197.593	Reference		Sample 073	B.1.351	Reference	Reference
Sample 074		23.0683	Sample Pass		24.6514	30.3431	Assay Pass	Assay Fail		1699.08	243.972	Reference		Sample 074	P.1	Reference	Reference
Sample 074		23.334	Sample Pass		25.029	34.9523	Assay Pass	Assay Fail		1527.18	193.7	Reference		Sample 074	P.1	Reference	Reference
Sample 075		29.8592	Sample Pass				Assay Fail	Assay Fail		-3.9306	4.77407	Undetermined		Sample 075	P.1	Reference	Inconclusive
Sample 075		27.2447	Sample Pass		33.5325		Assay Fail	Assay Fail		193.068	44.1968	Undetermined		Sample 075	P.1	Reference	Inconclusive
Sample 076		25.9998	Sample Pass		27.383		Assay Pass	N/A		607.053	67.2094	Reference		Sample 076	B.1.1.318	Reference	Reference
Sample 076		26.8303	Sample Pass		29.1731		Assay Pass	N/A		273.892	42.4467	Reference		Sample 076	B.1.1.318	Reference	Reference
Sample 077		23.1611	Sample Pass		23.5621		Assay Pass	N/A		1511.9	112.247	Reference		Sample 077	P.1	Reference	Reference
Sample 077		22.7541	Sample Pass		23.4747		Assay Pass	N/A		1638.85	99.1179	Reference		Sample 077	P.1	Reference	Reference
Sample 078		27.5004	Sample Pass		28.9385		Assay Pass	N/A		1519.54	137.031	Reference		Sample 078	P.1	Reference	Reference
Sample 078		25.7355	Sample Pass		27.3999		Assay Pass	N/A		1303.15	108.177	Reference		Sample 078	P.1	Reference	Reference
Sample 079		19.1289	Sample Pass			19.5972	N/A	Assay Pass		0.130446	2236.68	Mutation		Sample 079	B.1.1.7	Mutation	Mutation
Sample 079		18.6431	Sample Pass			18.9937	N/A	Assay Pass		3.58219	2248.37	Mutation		Sample 079	B.1.1.7	Mutation	Mutation
Sample 080		27.9203	Sample Pass		28.7269	38.3797	Assay Pass	Assay Fail		1524.88	174.785	Reference		Sample 080	P.1	Reference	Reference
Sample 080		27.0607	Sample Pass		28.2229	39.1416	Assay Pass	Assay Fail		1377.95	163.766	Reference		Sample 080	P.1	Reference	Reference
Sample 081		16.1917	Sample Pass		17.5236	24.9176	Assay Pass	Assay Pass		2091.35	389.331	Reference		Sample 081	P.1	Reference	Reference
Sample 081		15.5613	Sample Pass		17.3155	23.0489	Assay Pass	Assay Pass		2182.7	454.905	Reference		Sample 081	P.1	Reference	Reference
Sample 082		27.0671	Sample Pass		28.1654		Assay Pass	N/A		919.317	88.9638	Reference		Sample 082	P.1	Reference	Reference
Sample 082		27.1373	Sample Pass		28.5712		Assay Pass	N/A		955.966	112.497	Reference		Sample 082	P.1	Reference	Reference
Sample 083		29.1485	Sample Pass		32.6274		Assay Pass	N/A		221.219	30.6895	Reference		Sample 083	P.1	Reference	Reference
Sample 083		27.168	Sample Pass		28.4175		Assay Pass	N/A		924.133	78.3495	Reference		Sample 083	P.1	Reference	Reference
Sample 084		27.6317	Sample Pass		31.9699		Assay Pass	N/A		200.304	69.6123	Reference		Sample 084	P.1	Reference	Reference
Sample 084		27.4879	Sample Pass		29.9124		Assay Pass	N/A		429.282	79.7555	Reference		Sample 084	P.1	Reference	Reference
Sample 085		27.2788	Sample Pass		28.5946		Assay Pass	N/A		1195.5	125.377	Reference		Sample 085	P.1	Reference	Reference
Sample 085		28.3029	Sample Pass		29.2145		Assay Pass	N/A		1315.07	112.17	Reference		Sample 085	P.1	Reference	Reference
Sample 086		25.5603	Sample Pass			26.1328	N/A	Assay Pass		-3.94445	2011.13	Mutation		Sample 086	B.1.1.7	Mutation	Mutation
Sample 086		25.3241	Sample Pass			25.6093	N/A	Assay Pass		0.0741984	2202.22	Mutation		Sample 086	B.1.1.7	Mutation	Mutation
Sample 087		26.6922	Sample Pass			27.2834	N/A	Assay Pass		-2.18905	1211.56	Mutation		Sample 087	B.1.1.7	Mutation	Mutation
Sample 087		25.5776	Sample Pass			25.8456	N/A	Assay Pass		-2.17551	2092.52	Mutation		Sample 087	B.1.1.7	Mutation	Mutation
Sample 088		26.134	Sample Pass			27.4705	N/A	Assay Pass		1.82341	1795.9	Mutation		Sample 088	B.1.1.7	Mutation	Mutation
Sample 088		26.7605	Sample Pass			27.9353	N/A	Assay Pass		-1.41895	1882.43	Mutation		Sample 088	B.1.1.7	Mutation	Mutation
Sample 089		22.5207	Sample Pass			24.098	N/A	Assay Pass		0.187517	1332.5	Mutation		Sample 089	B.1.1.7	Mutation	Mutation
Sample 089		23.0268	Sample Pass			24.324	N/A	Assay Pass		2.60222	1564.98	Mutation		Sample 089	B.1.1.7	Mutation	Mutation
Sample 090		16.9735	Sample Pass		18.6517	36.3914	Assay Pass	Assay Fail		1689.96	260.134	Reference		Sample 090	P.1	Reference	Reference
Sample 090		17.469	Sample Pass		19.0876	35.6032	Assay Pass	Assay Fail		1691.17	265.59	Reference		Sample 090	P.1	Reference	Reference
Sample 091		24.4532	Sample Pass		26.0668		Assay Pass	N/A		1113.33	145.859	Reference		Sample 091	P.1	Reference	Reference
Sample 091		24.3484	Sample Pass		25.7402		Assay Pass	N/A		1190.92	152.2	Reference		Sample 091	P.1	Reference	Reference
Sample 092		28.1684	Sample Pass		42.738		Assay Fail	Assay Fail		149.537	66.1405	Undetermined		Sample 092	P.1	Reference	Inconclusive
Sample 092		27.6734	Sample Pass		29.2149		Assay Pass	N/A		315.282	78.1842	Reference		Sample 092	P.1	Reference	Reference
Sample 093		17.6726	Sample Pass		19.3954	44.965	Assay Pass	Assay Fail		1872.59	220.04	Reference		Sample 093	P.1	Reference	Reference
Sample 093		18.79	Sample Pass		20.0948	31.5985	Assay Pass	Assay Fail		2048.98	289.481	Reference		Sample 093	P.1	Reference	Reference
Sample 094		21.0602	Sample Pass		23.4202		Assay Pass	N/A		1427.27	169.135	Reference		Sample 094	P.1	Reference	Reference
Sample 094		24.0128	Sample Pass		25.9403		Assay Pass	N/A		1051.45	141.555	Reference		Sample 094	P.1	Reference	Reference
Sample 095		22.3636	Sample Pass		23.9138		Assay Pass	N/A		1341.32	156.559	Reference		Sample 095	B.1.2	Reference	Reference
Sample 095		22.502	Sample Pass		23.9302		Assay Pass	N/A		1447.98	178.71	Reference		Sample 095	B.1.2	Reference	Reference
Sample 096		25.1837	Sample Pass		29.1052		Assay Pass	N/A		230.746	68.3055	Reference		Sample 096	B.1.596	Reference	Reference
Sample 096		26.072	Sample Pass		37.7942		Assay Fail	Assay Fail		160.458	56.3862	Undetermined		Sample 096	B.1.596	Reference	Inconclusive
Sample 097		19.1813	Sample Pass		21.2056		Assay Pass	N/A		1242.43	104.303	Reference		Sample 097	P.1	Reference	Reference
Sample 097		17.372	Sample Pass		18.7759	40.1399	Assay Pass	Assay Fail		1880.2	242.203	Reference		Sample 097	P.1	Reference	Reference
Sample 098			Sample Fail				Assay Fail	Assay Fail		0.204654	0.455388	Undetermined		Sample 098	AY.44	Reference	Rejected
Sample 098			Sample Fail				Assay Fail	Assay Fail		-1.06947	3.07123	Undetermined		Sample 098	AY.44	Reference	Rejected
Sample 099		11.8785	Sample Pass		13.2672	25.7874	Assay Pass	Assay Pass		1989.76	413.571	Reference		Sample 099	AY.103	Reference	Reference
Sample 099		13.2112	Sample Pass		15.0327	28.1793	Assay Pass	Assay Pass		1987.64	342.667	Reference		Sample 099	AY.103	Reference	Reference
Sample 100		21.7325	Sample Pass		23.4318		Assay Pass	N/A		1273.1	137.886	Reference		Sample 100	AY.43	Reference	Reference
Sample 100		22.5482	Sample Pass		24.3926		Assay Pass	N/A		802.021	90.2511	Reference		Sample 100	AY.43	Reference	Reference
Sample 101		21.0439	Sample Pass		22.3668		Assay Pass	N/A		1643.2	200.707	Reference		Sample 101	AY.25	Reference	Reference
Sample 101		19.5685	Sample Pass		21.1729		Assay Pass	N/A		1298.95	142.894	Reference		Sample 101	AY.25	Reference	Reference
Sample 102		17.7531	Sample Pass		18.5868	42.3705	Assay Pass	Assay Fail		2120.63	233.131	Reference		Sample 102	AY.52	Reference	Reference
Sample 102		17.9167	Sample Pass		18.6386	29.7609	Assay Pass	Assay Pass		2131.89	318.322	Reference		Sample 102	AY.52	Reference	Reference
Sample 103		19.1374	Sample Pass		20.6892		Assay Pass	N/A		1425.68	150.549	Reference		Sample 103	B.1.617.2	Reference	Reference
Sample 103		19.3334	Sample Pass		21.0003		Assay Pass	N/A		1370.49	158.626	Reference		Sample 103	B.1.617.2	Reference	Reference
Sample 104			Sample Fail				Assay Fail	Assay Fail		-6.98644	-4.77845	Undetermined		Sample 104	AY.103	Reference	Rejected
Sample 104		32.0333	Sample Pass				Assay Fail	Assay Fail		-1.38852	5.45732	Undetermined		Sample 104	AY.103	Reference	Inconclusive
Sample 105		17.6443	Sample Pass		18.8787	32.4858	Assay Pass	Assay Fail		1669.82	291.335	Reference		Sample 105	AY.25	Reference	Reference
Sample 105		17.6385	Sample Pass		18.8244	34.2975	Assay Pass	Assay Fail		1669.05	274.854	Reference		Sample 105	AY.25	Reference	Reference
Sample 106		22.3923	Sample Pass		23.5369		Assay Pass	N/A		1560.72	168.964	Reference		Sample 106	AY.109	Reference	Reference
Sample 106		21.4374	Sample Pass		22.6191	43.0798	Assay Pass	Assay Fail		1749.94	228.568	Reference		Sample 106	AY.109	Reference	Reference
Sample 107		11.4087	Sample Pass		13.5646	44.4921	Assay Pass	Assay Fail		2497.51	222.311	Reference		Sample 107	AY.44	Reference	Reference
Sample 107		11.0452	Sample Pass		13.2492	40.891	Assay Pass	Assay Fail		2607.8	236.277	Reference		Sample 107	AY.44	Reference	Reference
Sample 108		15.9779	Sample Pass		17.5217	42.6213	Assay Pass	Assay Fail		2483.38	218.945	Reference		Sample 108	AY.25	Reference	Reference
Sample 108		14.4958	Sample Pass		16.1321	25.9593	Assay Pass	Assay Pass		2311.79	404.918	Reference		Sample 108	AY.25	Reference	Reference
Sample 109		17.0217	Sample Pass		18.4318	34.0951	Assay Pass	Assay Fail		1898.13	276.618	Reference		Sample 109	AY.25	Reference	Reference
Sample 109		16.7811	Sample Pass		18.0927	29.2572	Assay Pass	Assay Pass		2244.07	323.293	Reference		Sample 109	AY.25	Reference	Reference
Sample 110		16.0367	Sample Pass		17.5168		Assay Pass	N/A		1982.77	198.277	Reference		Sample 110	AY.15	Reference	Reference
Sample 110		17.4603	Sample Pass		18.7468		Assay Pass	N/A		2125.44	151.742	Reference		Sample 110	AY.15	Reference	Reference
Sample 111		23.6287	Sample Pass		25.668		Assay Pass	N/A		486.947	74.3272	Reference		Sample 111	B.1.617.2	Reference	Reference
Sample 111		23.2623	Sample Pass		25.1484		Assay Pass	N/A		760.453	94.209	Reference		Sample 111	B.1.617.2	Reference	Reference
Sample 112		20.0936	Sample Pass		22.9107		Assay Pass	N/A		523.944	61.6534	Reference		Sample 112	B.1.617.2	Reference	Reference
Sample 112		18.7335	Sample Pass		22.0518		Assay Pass	N/A		719.876	75.1744	Reference		Sample 112	B.1.617.2	Reference	Reference
Sample 113		23.8867	Sample Pass		24.738		Assay Pass	N/A		1108.48	89.3986	Reference		Sample 113	B.1.617.2	Reference	Reference
Sample 113		22.7253	Sample Pass		23.6974		Assay Pass	N/A		1365.97	137.563	Reference		Sample 113	B.1.617.2	Reference	Reference
Sample 114		28.9944	Sample Pass		31.683		Assay Pass	N/A		231.27	70.0459	Reference		Sample 114	AY.25	Reference	Reference
Sample 114		28.9593	Sample Pass		31.6086		Assay Pass	N/A		224.462	61.4647	Reference		Sample 114	AY.25	Reference	Reference
Sample 115		29.883	Sample Pass		44.3591		Assay Fail	Assay Fail		155.061	65.0658	Undetermined		Sample 115	B.1.617.2	Reference	Inconclusive
Sample 115		29.3605	Sample Pass		32.2692		Assay Pass	N/A		205.279	64.205	Reference		Sample 115	B.1.617.2	Reference	Reference
Sample 116			Sample Fail				Assay Fail	Assay Fail		-1.75843	2.00755	Undetermined		Sample 116	B.1.617.2	Reference	Rejected
Sample 116			Sample Fail				Assay Fail	Assay Fail		-2.00939	3.54119	Undetermined		Sample 116	B.1.617.2	Reference	Rejected
Sample 117		17.4078	Sample Pass		18.6628	36.1041	Assay Pass	Assay Fail		2085.55	260.165	Reference		Sample 117	AY.15	Reference	Reference
Sample 117		17.8753	Sample Pass		19.1768	32.0208	Assay Pass	Assay Fail		2584.8	293.479	Reference		Sample 117	AY.15	Reference	Reference
Sample 118		26.4425	Sample Pass				Assay Fail	Assay Fail		142.205	158.066	Undetermined		Sample 118	AY.2	Reference	Inconclusive
Sample 118		27.8916	Sample Pass				Assay Fail	Assay Fail		75.6656	99.8486	Undetermined		Sample 118	AY.2	Reference	Inconclusive
Sample 119		29.6631	Sample Pass				Assay Fail	Assay Fail		15.1067	48.7925	Undetermined		Sample 119	B.1.617.2	Reference	Inconclusive
Sample 119		28.3967	Sample Pass				Assay Fail	Assay Fail		-3.55994	71.601	Undetermined		Sample 119	B.1.617.2	Reference	Inconclusive
Sample 120		23.542	Sample Pass		28.5584	30.1808	Assay Pass	Assay Fail		354.146	396.466	Undetermined		Sample 120	AY.2	Reference	Inconclusive
Sample 120		23.501	Sample Pass		28.6908	31.9942	Assay Pass	Assay Fail		338.546	323.18	Reference		Sample 120	AY.2	Reference	Reference
Sample 121		11.5749	Sample Pass		13.035	33.4046	Assay Pass	Assay Fail		1616.43	313.084	Reference		Sample 121	AY.15	Reference	Reference
Sample 121		12.4052	Sample Pass		13.4004	25.2871	Assay Pass	Assay Pass		1912.22	400.204	Reference		Sample 121	AY.15	Reference	Reference
Sample 122		37.0148	Sample Fail				Assay Fail	Assay Fail		-0.708609	1.95404	Undetermined		Sample 122	AY.12	Reference	Rejected
Sample 122		35.9946	Sample Fail				Assay Fail	Assay Fail		-0.0835677	0.332719	Undetermined		Sample 122	AY.12	Reference	Rejected
Sample 123		16.2795	Sample Pass		17.4723	26.8965	Assay Pass	Assay Pass		2156.12	374.286	Reference		Sample 123	B.1.617.2	Reference	Reference
Sample 123		16.1092	Sample Pass		17.2637	30.8462	Assay Pass	Assay Fail		1841.85	316.879	Reference		Sample 123	B.1.617.2	Reference	Reference
Sample 124		24.5506	Sample Pass		26.051		Assay Pass	N/A		1261.18	152.264	Reference		Sample 124	B.1.617.2	Reference	Reference
Sample 124		24.3929	Sample Pass		26.0515		Assay Pass	N/A		1283.27	159.141	Reference		Sample 124	B.1.617.2	Reference	Reference
Sample 125		15.3465	Sample Pass		16.9087	29.8636	Assay Pass	Assay Pass		2072.3	324.831	Reference		Sample 125	B.1.617.2	Reference	Reference
Sample 125		15.5629	Sample Pass		17.0759	29.204	Assay Pass	Assay Pass		2077.16	327.452	Reference		Sample 125	B.1.617.2	Reference	Reference
Sample 126		20.8087	Sample Pass		22.0694		Assay Pass	N/A		2108.96	169.987	Reference		Sample 126	AY.15	Reference	Reference
Sample 126		21.1735	Sample Pass		22.3236		Assay Pass	N/A		2103.2	139.482	Reference		Sample 126	AY.15	Reference	Reference
Sample 127		25.8037	Sample Pass		27.6246		Assay Pass	N/A		422.732	64.2023	Reference		Sample 127	B.1.617.2	Reference	Reference
Sample 127		25.9229	Sample Pass		28.6056		Assay Pass	N/A		299.343	66.4453	Reference		Sample 127	B.1.617.2	Reference	Reference
Sample 128		21.6874	Sample Pass		24.127		Assay Pass	N/A		1445.2	209.461	Reference		Sample 128	AY.3	Reference	Reference
Sample 128		18.3773	Sample Pass		21.6351		Assay Pass	N/A		698.512	65.8684	Reference		Sample 128	AY.3	Reference	Reference
Sample 129		17.0645	Sample Pass		19.4745	41.383	Assay Pass	Assay Fail		1567.56	228.125	Reference		Sample 129	AY.25	Reference	Reference
Sample 129		17.2579	Sample Pass		19.8285		Assay Pass	N/A		1133.14	157.817	Reference		Sample 129	AY.25	Reference	Reference
Sample 130		21.0029	Sample Pass		22.3696		Assay Pass	N/A		827.566	69.5215	Reference		Sample 130	B.1.617.2	Reference	Reference
Sample 130		21.1124	Sample Pass		22.3285		Assay Pass	N/A		1242.25	102.405	Reference		Sample 130	B.1.617.2	Reference	Reference

### Sheet: ORF1a
Sample #		N1 Ct	N1 Check		Reference Ct (SUN)	Mutation Ct (Cy5)	Reference Ct Check	Mutation Ct Check		Reference RFU	Mutation RFU	Allelic RFU Check		Sample #	Lineage	WGS Result	Assay Result
Sample 001		22.6682	Sample Pass		24.9602		Assay Pass	N/A		904.14	32.4773	Reference		Sample 001	B.1.596	Reference	Reference
Sample 001		22.2251	Sample Pass		24.8976		Assay Pass	N/A		1121.15	0.316868	Reference		Sample 001	B.1.596	Reference	Reference		Reference	104
Sample 002		21.0627	Sample Pass		22.4348		Assay Pass	N/A		2039.23	3.673	Reference		Sample 002	B.1.2	Reference	Reference		Mutation	66
Sample 002		21.0897	Sample Pass		22.2846		Assay Pass	N/A		2419.19	-1.05648	Reference		Sample 002	B.1.2	Reference	Reference		Alternate Allele	0
Sample 003		25.2399	Sample Pass		27.2581		Assay Pass	N/A		515.478	-0.843513	Reference		Sample 003	B.1.409	Reference	Reference		False Positive	0
Sample 003		25.0157	Sample Pass		27.3097		Assay Pass	N/A		601.712	-6.55248	Reference		Sample 003	B.1.409	Reference	Reference		False Negative	3
Sample 004		23.9129	Sample Pass		25.1757		Assay Pass	N/A		282.693	-8.2495	Reference		Sample 004	B.1.2	Reference	Reference		Rejected	10
Sample 004		25.3417	Sample Pass		28.4788		Assay Pass	N/A		575.742	-2.27127	Reference		Sample 004	B.1.2	Reference	Reference		Inconclusive	77
Sample 005		18.8027	Sample Pass		20.1911		Assay Pass	N/A		3186.06	-1.51899	Reference		Sample 005	B.1.617.2	Reference	Reference		Not Resulted	0
Sample 005		18.8553	Sample Pass		20.1753		Assay Pass	N/A		3465.54	0.201323	Reference		Sample 005	B.1.617.2	Reference	Reference
Sample 006		16.9762	Sample Pass			20.1831	N/A	Assay Pass		28.7794	1067.32	Mutation		Sample 006	B.1.1.7	Mutation	Mutation
Sample 006		17.0427	Sample Pass			20.2726	N/A	Assay Pass		54.5955	1195.02	Mutation		Sample 006	B.1.1.7	Mutation	Mutation
Sample 007		22.818	Sample Pass				Assay Fail	Assay Fail		5.09981	37.3677	Undetermined		Sample 007	B.1.1.7	Mutation	Inconclusive
Sample 007		22.7633	Sample Pass				Assay Fail	Assay Fail		17.6494	-9.12655	Undetermined		Sample 007	B.1.1.7	Mutation	Inconclusive
Sample 008		21.1986	Sample Pass		22.5525		Assay Pass	N/A		2170.66	1.16275	Reference		Sample 008	B.1.596	Reference	Reference
Sample 008		20.8249	Sample Pass		22.624		Assay Pass	N/A		2593.02	0.971082	Reference		Sample 008	B.1.596	Reference	Reference
Sample 009		20.0828	Sample Pass		21.0796		Assay Pass	N/A		1998.61	-2.89561	Reference		Sample 009	B.1.1.222	Reference	Reference
Sample 009		19.937	Sample Pass		21.2968		Assay Pass	N/A		2652.44	-3.03972	Reference		Sample 009	B.1.1.222	Reference	Reference
Sample 010		28.7921	Sample Pass				Assay Fail	Assay Fail		92.1028	-1.38267	Undetermined		Sample 010	B.1.1.7	Mutation	Inconclusive
Sample 010		28.6825	Sample Pass				Assay Fail	Assay Fail		130.607	-1.84637	Undetermined		Sample 010	B.1.1.7	Mutation	Inconclusive
Sample 011		24.4985	Sample Pass		28.3613		Assay Pass	N/A		208.772	1.5539	Reference		Sample 011	B.1.243	Reference	Reference
Sample 011		24.2901	Sample Pass		32.9807		Assay Fail	Assay Fail		351.09	-3.18622	Undetermined		Sample 011	B.1.243	Reference	Inconclusive
Sample 012		23.0619	Sample Pass		24.2031		Assay Pass	N/A		1585	-0.600183	Reference		Sample 012	B.1.243	Reference	Reference
Sample 012		21.0523	Sample Pass		23.1043		Assay Pass	N/A		1662.13	0.827721	Reference		Sample 012	B.1.243	Reference	Reference
Sample 013		22.8085	Sample Pass		24.9813		Assay Pass	N/A		964.877	-0.639052	Reference		Sample 013	B.1.2	Reference	Reference
Sample 013		22.8169	Sample Pass		24.9911		Assay Pass	N/A		1172.63	-0.943159	Reference		Sample 013	B.1.2	Reference	Reference
Sample 014		25.5907	Sample Pass				Assay Fail	Assay Fail		62.8736	-4.46456	Undetermined		Sample 014	B.1.596	Reference	Inconclusive
Sample 014		25.1057	Sample Pass				Assay Fail	Assay Fail		120.592	-5.35642	Undetermined		Sample 014	B.1.596	Reference	Inconclusive
Sample 015		16.781	Sample Pass		19.3984		Assay Pass	N/A		2626.84	-1.47306	Reference		Sample 015	B.1.2	Reference	Reference
Sample 015		16.6997	Sample Pass		19.2559		Assay Pass	N/A		2720.13	-3.17713	Reference		Sample 015	B.1.2	Reference	Reference
Sample 016		21.9832	Sample Pass		24.1725		Assay Pass	N/A		1327.76	-4.12374	Reference		Sample 016	B.1.2	Reference	Reference
Sample 016		21.6017	Sample Pass		23.9902		Assay Pass	N/A		1391.2	-1.48567	Reference		Sample 016	B.1.2	Reference	Reference
Sample 017		22.0243	Sample Pass		36.253		Assay Fail	Assay Fail		214.859	0.421224	Undetermined		Sample 017	B.1.234	Reference	Inconclusive
Sample 017		22.0601	Sample Pass		30.1749		Assay Pass	N/A		276.393	-1.91692	Reference		Sample 017	B.1.234	Reference	Reference
Sample 018		25.1366	Sample Pass		27.1098		Assay Pass	N/A		345.079	-1.90803	Reference		Sample 018	B.1.2	Reference	Reference
Sample 018		25.0449	Sample Pass		28.0612		Assay Pass	N/A		456.703	-3.37869	Reference		Sample 018	B.1.2	Reference	Reference
Sample 019		19.257	Sample Pass		20.3539		Assay Pass	N/A		3944.88	1.44656	Reference		Sample 019	B.1.596	Reference	Reference
Sample 019		19.0437	Sample Pass		20.2039		Assay Pass	N/A		4144.17	0.497065	Reference		Sample 019	B.1.596	Reference	Reference
Sample 020		23.3204	Sample Pass		24.0681		Assay Pass	N/A		1572.57	0.908907	Reference		Sample 020	B.1.2	Reference	Reference
Sample 020		23.6758	Sample Pass		24.4818		Assay Pass	N/A		1589.03	-1.14575	Reference		Sample 020	B.1.2	Reference	Reference
Sample 021		15.7892	Sample Pass		20.0718		Assay Pass	N/A		2919.79	-0.379965	Reference		Sample 021	B.1.2	Reference	Reference
Sample 021		15.9352	Sample Pass		20.1633		Assay Pass	N/A		2954.14	1.40732	Reference		Sample 021	B.1.2	Reference	Reference
Sample 022		18.6876	Sample Pass			22.3145	N/A	Assay Pass		37.808	728.025	Mutation		Sample 022	B.1.1.7	Mutation	Mutation
Sample 022		19.1489	Sample Pass			22.8504	N/A	Assay Pass		69.9054	977.536	Mutation		Sample 022	B.1.1.7	Mutation	Mutation
Sample 023		22.3009	Sample Pass			26.7489	N/A	Assay Pass		13.7183	310.22	Mutation		Sample 023	B.1.1.7	Mutation	Mutation
Sample 023		22.2342	Sample Pass			26.1885	N/A	Assay Pass		153.706	279.757	Mutation		Sample 023	B.1.1.7	Mutation	Mutation
Sample 024		26.0398	Sample Pass				Assay Fail	Assay Fail		-0.599157	-8.25673	Undetermined		Sample 024	B.1.1.7	Mutation	Inconclusive
Sample 024		26.382	Sample Pass				Assay Fail	Assay Fail		3.35858	-6.73902	Undetermined		Sample 024	B.1.1.7	Mutation	Inconclusive
Sample 025		18.4346	Sample Pass			20.3927	N/A	Assay Pass		35.7465	987.338	Mutation		Sample 025	B.1.1.7	Mutation	Mutation
Sample 025		19.3198	Sample Pass			21.0588	N/A	Assay Pass		71.3939	906.007	Mutation		Sample 025	B.1.1.7	Mutation	Mutation
Sample 026		23.3079	Sample Pass			25.1394	N/A	Assay Pass		25.2978	392.338	Mutation		Sample 026	B.1.1.7	Mutation	Mutation
Sample 026		23.0204	Sample Pass			25.3754	N/A	Assay Pass		110.805	540.253	Mutation		Sample 026	B.1.1.7	Mutation	Mutation
Sample 027		18.8121	Sample Pass		21.8885		Assay Pass	N/A		266.957	-4.54642	Reference		Sample 027	B.1	Reference	Reference
Sample 027		21.5497	Sample Pass		27.6325		Assay Pass	N/A		1387.9	-3.98683	Reference		Sample 027	B.1	Reference	Reference
Sample 028		25.4093	Sample Pass				Assay Fail	Assay Fail		43.4872	-8.04723	Undetermined		Sample 028	B.1.429	Reference	Inconclusive
Sample 028		26.9001	Sample Pass				Assay Fail	Assay Fail		125.108	-8.23367	Undetermined		Sample 028	B.1.429	Reference	Inconclusive
Sample 029		21.5038	Sample Pass		23.119		Assay Pass	N/A		1392.21	-0.995479	Reference		Sample 029	B.1.2	Reference	Reference
Sample 029		22.0804	Sample Pass		23.6067		Assay Pass	N/A		2129.01	-6.09098	Reference		Sample 029	B.1.2	Reference	Reference
Sample 030		22.5786	Sample Pass			23.979	N/A	Assay Pass		26.2346	902.001	Mutation		Sample 030	B.1.1.7	Mutation	Mutation
Sample 030		21.0355	Sample Pass			23.3851	N/A	Assay Pass		34.0378	617.735	Mutation		Sample 030	B.1.1.7	Mutation	Mutation
Sample 031		26.0441	Sample Pass				Assay Fail	Assay Fail		34.5259	108.795	Undetermined		Sample 031	B.1.1.7	Mutation	Inconclusive
Sample 031		25.287	Sample Pass				Assay Fail	Assay Fail		54.4384	54.7491	Undetermined		Sample 031	B.1.1.7	Mutation	Inconclusive
Sample 032		19.1766	Sample Pass				Assay Fail	Assay Fail		5.28717	-4.21986	Undetermined		Sample 032	B.1.1.7	Mutation	Inconclusive
Sample 032		19.2948	Sample Pass				Assay Fail	Assay Fail		20.3321	51.9847	Undetermined		Sample 032	B.1.1.7	Mutation	Inconclusive
Sample 033		23.3385	Sample Pass				Assay Fail	Assay Fail		87.9317	-6.21561	Undetermined		Sample 033	B.1.1.7	Mutation	Inconclusive
Sample 033		23.8043	Sample Pass		31.0058		Assay Pass	N/A		243.918	-4.03647	Reference		Sample 033	B.1.1.7	Mutation	False Negative
Sample 034		25.9592	Sample Pass		28.2426		Assay Pass	N/A		307.059	-8.27498	Reference		Sample 034	B.1.2	Reference	Reference
Sample 034		25.4288	Sample Pass		29.3947		Assay Pass	N/A		427.447	-2.08413	Reference		Sample 034	B.1.2	Reference	Reference
Sample 035		40.5835	Sample Fail				Assay Fail	Assay Fail		-11.8684	-9.62968	Undetermined		Sample 035	B.1.240	Reference	Rejected
Sample 035		36.5726	Sample Fail				Assay Fail	Assay Fail		-1.51659	-5.36625	Undetermined		Sample 035	B.1.240	Reference	Rejected
Sample 036		21.7017	Sample Pass		24.6461		Assay Pass	N/A		228.971	-0.213436	Reference		Sample 036	B.1.596	Reference	Reference
Sample 036		22.1497	Sample Pass		29.8034		Assay Pass	N/A		642.624	-2.49255	Reference		Sample 036	B.1.596	Reference	Reference
Sample 037		20.246	Sample Pass		23.3507		Assay Pass	N/A		1210.94	-3.03005	Reference		Sample 037	B.1.2	Reference	Reference
Sample 037		20.1168	Sample Pass		22.6845		Assay Pass	N/A		1808.78	2.88877	Reference		Sample 037	B.1.2	Reference	Reference
Sample 038		19.5582	Sample Pass		21.9613		Assay Pass	N/A		1999.39	-5.08044	Reference		Sample 038	B.1.243	Reference	Reference
Sample 038		19.5337	Sample Pass		22.0412		Assay Pass	N/A		2098.21	-0.0168396	Reference		Sample 038	B.1.243	Reference	Reference
Sample 039		24.2213	Sample Pass				Assay Fail	Assay Fail		106.948	-6.14327	Undetermined		Sample 039	B.1.243	Reference	Inconclusive
Sample 039		23.1851	Sample Pass		28.6715		Assay Pass	N/A		265.684	-2.09688	Reference		Sample 039	B.1.243	Reference	Reference
Sample 040		18.5512	Sample Pass		21.0451		Assay Pass	N/A		2413.21	-4.75221	Reference		Sample 040	B.1.243	Reference	Reference
Sample 040		18.7354	Sample Pass		20.9542		Assay Pass	N/A		2671.5	-6.68864	Reference		Sample 040	B.1.243	Reference	Reference
Sample 041		23.3183	Sample Pass				Assay Fail	Assay Fail		39.4334	125.52	Undetermined		Sample 041	B.1.1.7	Mutation	Inconclusive
Sample 041		24.1859	Sample Pass				Assay Fail	Assay Fail		54.4544	101.468	Undetermined		Sample 041	B.1.1.7	Mutation	Inconclusive
Sample 042		15.5238	Sample Pass		23.1432	20.0406	Assay Pass	Assay Pass		215.778	863.6	Mutation		Sample 042	B.1.1.7	Mutation	Mutation
Sample 042		15.9198	Sample Pass		26.2427	20.3327	Assay Pass	Assay Pass		216.172	739.059	Mutation		Sample 042	B.1.1.7	Mutation	Mutation
Sample 043		27.5501	Sample Pass				Assay Fail	Assay Fail		-3.24607	1.80175	Undetermined		Sample 043	B.1.1.7	Mutation	Inconclusive
Sample 043		27.1255	Sample Pass				Assay Fail	Assay Fail		-1.54835	4.09235	Undetermined		Sample 043	B.1.1.7	Mutation	Inconclusive
Sample 044		16.9283	Sample Pass			21.3217	N/A	Assay Pass		-16.7411	623.276	Mutation		Sample 044	P.1	Mutation	Mutation
Sample 044		18.8251	Sample Pass			23.9364	N/A	Assay Pass		-9.68577	313.509	Mutation		Sample 044	P.1	Mutation	Mutation
Sample 045		25.5882	Sample Pass				Assay Fail	Assay Fail		-11.8023	155.164	Undetermined		Sample 045	P.1	Mutation	Inconclusive
Sample 045		25.6381	Sample Pass				Assay Fail	Assay Fail		-14.5501	195.683	Undetermined		Sample 045	P.1	Mutation	Inconclusive
Sample 046		25.568	Sample Pass				Assay Fail	Assay Fail		-8.81241	28.8806	Undetermined		Sample 046	P.1	Mutation	Inconclusive
Sample 046		25.7686	Sample Pass		25.9372		Assay Pass	N/A		287.954	198.018	Reference		Sample 046	P.1	Mutation	False Negative
Sample 047		27.8858	Sample Pass				Assay Fail	Assay Fail		-0.394659	-0.0341611	Undetermined		Sample 047	B.1.351	Mutation	Inconclusive
Sample 047		29.2674	Sample Pass				Assay Fail	Assay Fail		-7.6379	-10.247	Undetermined		Sample 047	B.1.351	Mutation	Inconclusive
Sample 048		20.2972	Sample Pass			24.5009	N/A	Assay Pass		-9.41949	741.689	Mutation		Sample 048	B.1.1.7	Mutation	Mutation
Sample 048		20.7507	Sample Pass			24.6514	N/A	Assay Pass		-5.97275	700.959	Mutation		Sample 048	B.1.1.7	Mutation	Mutation
Sample 049		23.3954	Sample Pass			29.7367	N/A	Assay Pass		1.04051	399.369	Mutation		Sample 049	B.1.1.7	Mutation	Mutation
Sample 049		23.574	Sample Pass			28.5005	N/A	Assay Pass		-1.88874	404.225	Mutation		Sample 049	B.1.1.7	Mutation	Mutation
Sample 050		16.5438	Sample Pass			21.1865	N/A	Assay Pass		-7.0049	573.197	Mutation		Sample 050	P.1	Mutation	Mutation
Sample 050		16.6102	Sample Pass			20.2189	N/A	Assay Pass		-4.73726	1130.87	Mutation		Sample 050	P.1	Mutation	Mutation
Sample 051		27.1769	Sample Pass				Assay Fail	Assay Fail		6.18855	88.3136	Undetermined		Sample 051	P.1	Mutation	Inconclusive
Sample 051		27.8515	Sample Pass				Assay Fail	Assay Fail		-8.63839	53.625	Undetermined		Sample 051	P.1	Mutation	Inconclusive
Sample 052		17.177	Sample Pass		19.8669		Assay Pass	N/A		3088.4	10.3901	Reference		Sample 052	B.1.617.2	Reference	Reference
Sample 052		17.3775	Sample Pass		20.2109		Assay Pass	N/A		3036.27	0.972133	Reference		Sample 052	B.1.617.2	Reference	Reference
Sample 053		26.1676	Sample Pass				Assay Fail	Assay Fail		-7.00337	-10.2987	Undetermined		Sample 053	B.1.1.7	Mutation	Inconclusive
Sample 053		23.2969	Sample Pass			30.7538	N/A	Assay Pass		-6.02832	305.548	Mutation		Sample 053	B.1.1.7	Mutation	Mutation
Sample 054		20.9099	Sample Pass			34.5982	Assay Fail	Assay Fail		-2.30048	333.873	Undetermined		Sample 054	B.1.1.7	Mutation	Inconclusive
Sample 054		21.1144	Sample Pass			26.3634	N/A	Assay Pass		-3.99025	616.713	Mutation		Sample 054	B.1.1.7	Mutation	Mutation
Sample 055		17.5155	Sample Pass			20.8388	N/A	Assay Pass		-5.19666	1094.07	Mutation		Sample 055	B.1.1.7	Mutation	Mutation
Sample 055		19.5644	Sample Pass			22.289	N/A	Assay Pass		1.17196	1264	Mutation		Sample 055	B.1.1.7	Mutation	Mutation
Sample 056		14.6045	Sample Pass			20.6115	N/A	Assay Pass		-7.06951	701.391	Mutation		Sample 056	P.1	Mutation	Mutation
Sample 056		14.3978	Sample Pass			19.7337	N/A	Assay Pass		-3.67492	1040.53	Mutation		Sample 056	P.1	Mutation	Mutation
Sample 057		23.9217	Sample Pass				Assay Fail	Assay Fail		-9.12849	-21.7884	Undetermined		Sample 057	P.1	Mutation	Inconclusive
Sample 057		23.9907	Sample Pass				Assay Fail	Assay Fail		-1.05228	45.9842	Undetermined		Sample 057	P.1	Mutation	Inconclusive
Sample 058		17.1092	Sample Pass			21.6649	N/A	Assay Pass		-12.0044	565.592	Mutation		Sample 058	B.1.526	Mutation	Mutation
Sample 058		17.7351	Sample Pass			22.0545	N/A	Assay Pass		-10.8953	611.639	Mutation		Sample 058	B.1.526	Mutation	Mutation
Sample 059		21.7179	Sample Pass			24.8584	N/A	Assay Pass		-3.86796	774.825	Mutation		Sample 059	P.1	Mutation	Mutation
Sample 059		22.4766	Sample Pass			25.1861	N/A	Assay Pass		-2.11237	817.113	Mutation		Sample 059	P.1	Mutation	Mutation
Sample 060		22.6331	Sample Pass			40.7579	Assay Fail	Assay Fail		-3.43489	268.2	Undetermined		Sample 060	P.1	Mutation	Inconclusive
Sample 060		22.64	Sample Pass		29.3461		Assay Pass	N/A		248.108	81.0433	Reference		Sample 060	P.1	Mutation	False Negative
Sample 061		23.9325	Sample Pass			28.4368	N/A	Assay Pass		-12.745	342.304	Mutation		Sample 061	P.1	Mutation	Mutation
Sample 061		24.0364	Sample Pass			28.0209	N/A	Assay Pass		-12.3718	362.644	Mutation		Sample 061	P.1	Mutation	Mutation
Sample 062		26.7936	Sample Pass				Assay Fail	Assay Fail		-1.5788	-4.31163	Undetermined		Sample 062	B.1.1.7	Mutation	Inconclusive
Sample 062		27.4477	Sample Pass				Assay Fail	Assay Fail		-5.03885	-8.66313	Undetermined		Sample 062	B.1.1.7	Mutation	Inconclusive
Sample 063		24.7885	Sample Pass				Assay Fail	Assay Fail		0.865028	97.3419	Undetermined		Sample 063	B.1.1.7	Mutation	Inconclusive
Sample 063		24.5592	Sample Pass			42.9684	Assay Fail	Assay Fail		1.05127	225.031	Undetermined		Sample 063	B.1.1.7	Mutation	Inconclusive
Sample 064		19.5094	Sample Pass			22.7315	N/A	Assay Pass		-6.4426	962.525	Mutation		Sample 064	B.1.1.7	Mutation	Mutation
Sample 064		19.5663	Sample Pass			23.1075	N/A	Assay Pass		-1.6972	864.809	Mutation		Sample 064	B.1.1.7	Mutation	Mutation
Sample 065		26.3446	Sample Pass				Assay Fail	Assay Fail		-6.43968	-0.675692	Undetermined		Sample 065	P.1	Mutation	Inconclusive
Sample 065		25.8156	Sample Pass				Assay Fail	Assay Fail		0.877049	46.0383	Undetermined		Sample 065	P.1	Mutation	Inconclusive
Sample 066		26.1157	Sample Pass				Assay Fail	Assay Fail		-0.108195	148.006	Undetermined		Sample 066	P.1	Mutation	Inconclusive
Sample 066		26.766	Sample Pass				Assay Fail	Assay Fail		175.263	42.5749	Undetermined		Sample 066	P.1	Mutation	Inconclusive
Sample 067		22.3918	Sample Pass		37.35	44.3274	Assay Fail	Assay Fail		222.123	204.398	Undetermined		Sample 067	B.1.1.7	Mutation	Inconclusive
Sample 067		23.0632	Sample Pass				Assay Fail	Assay Fail		-6.40277	199.807	Undetermined		Sample 067	B.1.1.7	Mutation	Inconclusive
Sample 068		20.7977	Sample Pass			24.3496	N/A	Assay Pass		-5.91698	677.424	Mutation		Sample 068	P.1	Mutation	Mutation
Sample 068		22.2979	Sample Pass			25.4389	N/A	Assay Pass		-2.495	594.372	Mutation		Sample 068	P.1	Mutation	Mutation
Sample 069		27.5656	Sample Pass				Assay Fail	Assay Fail		-4.83177	42.5335	Undetermined		Sample 069	P.1	Mutation	Inconclusive
Sample 069		27.7829	Sample Pass				Assay Fail	Assay Fail		-4.16175	0.984484	Undetermined		Sample 069	P.1	Mutation	Inconclusive
Sample 070		19.7591	Sample Pass			23.4462	N/A	Assay Pass		-6.24069	969.804	Mutation		Sample 070	P.1	Mutation	Mutation
Sample 070		19.8909	Sample Pass			23.3701	N/A	Assay Pass		-5.34258	973.487	Mutation		Sample 070	P.1	Mutation	Mutation
Sample 071		23.0867	Sample Pass			36.256	Assay Fail	Assay Fail		0.523133	253.489	Undetermined		Sample 071	B.1.1.7	Mutation	Inconclusive
Sample 071		23.2034	Sample Pass			27.4878	N/A	Assay Pass		-1.5603	331.278	Mutation		Sample 071	B.1.1.7	Mutation	Mutation
Sample 072		21.8893	Sample Pass			26.3027	N/A	Assay Pass		-1.50224	709.13	Mutation		Sample 072	P.1	Mutation	Mutation
Sample 072		20.5043	Sample Pass			24.553	N/A	Assay Pass		-5.26959	663.135	Mutation		Sample 072	P.1	Mutation	Mutation
Sample 073		21.4564	Sample Pass		29.7494	24.3717	Assay Pass	Assay Pass		261.284	574.984	Mutation		Sample 073	B.1.351	Mutation	Mutation
Sample 073		21.5027	Sample Pass			24.5401	N/A	Assay Pass		-3.35958	553.339	Mutation		Sample 073	B.1.351	Mutation	Mutation
Sample 074		23.1306	Sample Pass				Assay Fail	Assay Fail		-4.441	192.496	Undetermined		Sample 074	P.1	Mutation	Inconclusive
Sample 074		23.2688	Sample Pass				Assay Fail	Assay Fail		-4.44586	173.901	Undetermined		Sample 074	P.1	Mutation	Inconclusive
Sample 075		25.2367	Sample Pass				Assay Fail	Assay Fail		-3.32852	97.6643	Undetermined		Sample 075	P.1	Mutation	Inconclusive
Sample 075		23.2666	Sample Pass			32.2268	N/A	Assay Pass		-2.51943	369.682	Mutation		Sample 075	P.1	Mutation	Mutation
Sample 076		24.3931	Sample Pass			40.9435	Assay Fail	Assay Fail		-2.59935	233.491	Undetermined		Sample 076	B.1.1.318	Mutation	Inconclusive
Sample 076		24.7649	Sample Pass			43.3339	Assay Fail	Assay Fail		-2.75561	208.952	Undetermined		Sample 076	B.1.1.318	Mutation	Inconclusive
Sample 077		21.6185	Sample Pass			27.4112	N/A	Assay Pass		-3.4819	343.536	Mutation		Sample 077	P.1	Mutation	Mutation
Sample 077		21.4742	Sample Pass			25.143	N/A	Assay Pass		-4.89257	593.943	Mutation		Sample 077	P.1	Mutation	Mutation
Sample 078		25.9957	Sample Pass				Assay Fail	Assay Fail		-0.365448	-7.06473	Undetermined		Sample 078	P.1	Mutation	Inconclusive
Sample 078		25.3502	Sample Pass				Assay Fail	Assay Fail		-3.82638	127.481	Undetermined		Sample 078	P.1	Mutation	Inconclusive
Sample 079		18.8598	Sample Pass			22.679	N/A	Assay Pass		-6.43167	769.128	Mutation		Sample 079	B.1.1.7	Mutation	Mutation
Sample 079		19.129	Sample Pass			23.0231	N/A	Assay Pass		-1.74964	636.46	Mutation		Sample 079	B.1.1.7	Mutation	Mutation
Sample 080		28.2768	Sample Pass				Assay Fail	Assay Fail		-4.32223	0.460391	Undetermined		Sample 080	P.1	Mutation	Inconclusive
Sample 080		28.179	Sample Pass				Assay Fail	Assay Fail		-3.31041	-5.4675	Undetermined		Sample 080	P.1	Mutation	Inconclusive
Sample 081		15.4717	Sample Pass			19.4439	N/A	Assay Pass		-3.26232	1401.08	Mutation		Sample 081	P.1	Mutation	Mutation
Sample 081		14.916	Sample Pass			18.1876	N/A	Assay Pass		-4.88651	1614.71	Mutation		Sample 081	P.1	Mutation	Mutation
Sample 082		25.8963	Sample Pass				Assay Fail	Assay Fail		-9.16459	143.273	Undetermined		Sample 082	P.1	Mutation	Inconclusive
Sample 082		26.8653	Sample Pass				Assay Fail	Assay Fail		174.207	24.9727	Undetermined		Sample 082	P.1	Mutation	Inconclusive
Sample 083		25.3221	Sample Pass				Assay Fail	Assay Fail		-8.69054	56.7533	Undetermined		Sample 083	P.1	Mutation	Inconclusive
Sample 083		25.7957	Sample Pass				Assay Fail	Assay Fail		-8.26778	-2.03033	Undetermined		Sample 083	P.1	Mutation	Inconclusive
Sample 084		27.2362	Sample Pass				Assay Fail	Assay Fail		2.21084	39.7194	Undetermined		Sample 084	P.1	Mutation	Inconclusive
Sample 084		26.345	Sample Pass				Assay Fail	Assay Fail		0.0393699	56.6468	Undetermined		Sample 084	P.1	Mutation	Inconclusive
Sample 085		27.9058	Sample Pass			42.8814	Assay Fail	Assay Fail		-8.84095	199.349	Undetermined		Sample 085	P.1	Mutation	Inconclusive
Sample 085		28.8628	Sample Pass				Assay Fail	Assay Fail		-10.3217	69.4966	Undetermined		Sample 085	P.1	Mutation	Inconclusive
Sample 086		25.0678	Sample Pass		36.6801		Assay Fail	Assay Fail		228.363	-21.2965	Undetermined		Sample 086	B.1.1.7	Mutation	Inconclusive
Sample 086		25.5709	Sample Pass			32.3063	N/A	Assay Pass		-10.4252	389.084	Mutation		Sample 086	B.1.1.7	Mutation	Mutation
Sample 087		25.2523	Sample Pass		33.5968		Assay Fail	Assay Fail		238.451	185.867	Undetermined		Sample 087	B.1.1.7	Mutation	Inconclusive
Sample 087		25.8806	Sample Pass			28.6943	N/A	Assay Pass		-9.28808	670.504	Mutation		Sample 087	B.1.1.7	Mutation	Mutation
Sample 088		25.7854	Sample Pass				Assay Fail	Assay Fail		-2.66857	82.2373	Undetermined		Sample 088	B.1.1.7	Mutation	Inconclusive
Sample 088		27.4127	Sample Pass			43.8327	Assay Fail	Assay Fail		-1.02942	234.601	Undetermined		Sample 088	B.1.1.7	Mutation	Inconclusive
Sample 089		23.842	Sample Pass			27.0357	N/A	Assay Pass		58.3701	888.895	Mutation		Sample 089	B.1.1.7	Mutation	Mutation
Sample 089		22.9516	Sample Pass			26.5485	N/A	Assay Pass		49.6956	962.32	Mutation		Sample 089	B.1.1.7	Mutation	Mutation
Sample 090		18.1625	Sample Pass			20.6819	N/A	Assay Pass		20.1895	1400.55	Mutation		Sample 090	P.1	Mutation	Mutation
Sample 090		17.8511	Sample Pass			20.4844	N/A	Assay Pass		22.4465	1545.83	Mutation		Sample 090	P.1	Mutation	Mutation
Sample 091		25.1239	Sample Pass			27.4987	N/A	Assay Pass		36.5898	833.491	Mutation		Sample 091	P.1	Mutation	Mutation
Sample 091		24.9647	Sample Pass			27.9799	N/A	Assay Pass		33.8448	675.88	Mutation		Sample 091	P.1	Mutation	Mutation
Sample 092		27.542	Sample Pass			44.3372	Assay Fail	Assay Fail		39.4273	210.841	Undetermined		Sample 092	P.1	Mutation	Inconclusive
Sample 092		27.8275	Sample Pass				Assay Fail	Assay Fail		0.144394	108.189	Undetermined		Sample 092	P.1	Mutation	Inconclusive
Sample 093		18.2848	Sample Pass			20.577	N/A	Assay Pass		36.1464	1486.95	Mutation		Sample 093	P.1	Mutation	Mutation
Sample 093		17.7136	Sample Pass			20.417	N/A	Assay Pass		34.6763	1467.03	Mutation		Sample 093	P.1	Mutation	Mutation
Sample 094		22.3954	Sample Pass			25.8224	N/A	Assay Pass		41.6911	877.729	Mutation		Sample 094	P.1	Mutation	Mutation
Sample 094		24.1936	Sample Pass			26.7458	N/A	Assay Pass		28.4505	935.357	Mutation		Sample 094	P.1	Mutation	Mutation
Sample 095		22.976	Sample Pass		24.1731		Assay Pass	N/A		2229.01	-1.67762	Reference		Sample 095	B.1.2	Reference	Reference
Sample 095		22.2032	Sample Pass		23.9644		Assay Pass	N/A		2198.14	0.1282	Reference		Sample 095	B.1.2	Reference	Reference
Sample 096		25.2665	Sample Pass		44.0553		Assay Fail	Assay Fail		266.197	-0.129622	Undetermined		Sample 096	B.1.596	Reference	Inconclusive
Sample 096		24.4596	Sample Pass		28.2221		Assay Pass	N/A		602.68	-0.126093	Reference		Sample 096	B.1.596	Reference	Reference
Sample 097		18.9496	Sample Pass			22.0724	N/A	Assay Pass		42.6619	1119.71	Mutation		Sample 097	P.1	Mutation	Mutation
Sample 097		19.118	Sample Pass			22.2927	N/A	Assay Pass		114.686	1202.75	Mutation		Sample 097	P.1	Mutation	Mutation
Sample 098			Sample Fail				Assay Fail	Assay Fail		0.209027	-0.522055	Undetermined		Sample 098	AY.44	Reference	Rejected
Sample 098			Sample Fail				Assay Fail	Assay Fail		-2.45628	-1.2757	Undetermined		Sample 098	AY.44	Reference	Rejected
Sample 099		13.1786	Sample Pass		16.7932		Assay Pass	N/A		4300.02	2.08826	Reference		Sample 099	AY.103	Reference	Reference
Sample 099		13.323	Sample Pass		16.9847		Assay Pass	N/A		4244	3.91053	Reference		Sample 099	AY.103	Reference	Reference
Sample 100		21.1831	Sample Pass		24.1014		Assay Pass	N/A		2085.33	-1.78387	Reference		Sample 100	AY.43	Reference	Reference
Sample 100		22.4595	Sample Pass		25.1716		Assay Pass	N/A		1639.05	6.79925	Reference		Sample 100	AY.43	Reference	Reference
Sample 101		19.6116	Sample Pass		21.1691		Assay Pass	N/A		2968.45	2.38099	Reference		Sample 101	AY.25	Reference	Reference
Sample 101		21.5879	Sample Pass		23.544		Assay Pass	N/A		2035.85	6.19219	Reference		Sample 101	AY.25	Reference	Reference
Sample 102		17.6976	Sample Pass		18.4462		Assay Pass	N/A		4406.05	5.12378	Reference		Sample 102	AY.52	Reference	Reference
Sample 102		18.6049	Sample Pass		19.0104		Assay Pass	N/A		4055.45	4.47933	Reference		Sample 102	AY.52	Reference	Reference
Sample 103		20.7074	Sample Pass		23.0786		Assay Pass	N/A		2407.69	0.206815	Reference		Sample 103	B.1.617.2	Reference	Reference
Sample 103		20.4439	Sample Pass		23.0218		Assay Pass	N/A		2495.1	0.342815	Reference		Sample 103	B.1.617.2	Reference	Reference
Sample 104		31.2734	Sample Pass				Assay Fail	Assay Fail		140.403	1.48354	Undetermined		Sample 104	AY.103	Reference	Inconclusive
Sample 104		27.732	Sample Pass		28.7978		Assay Pass	N/A		883.595	3.94239	Reference		Sample 104	AY.103	Reference	Reference
Sample 105		18.0959	Sample Pass		21.7195		Assay Pass	N/A		2598.83	-5.80995	Reference		Sample 105	AY.25	Reference	Reference
Sample 105		18.319	Sample Pass		22.1267		Assay Pass	N/A		2559.83	1.19641	Reference		Sample 105	AY.25	Reference	Reference
Sample 106		21.8191	Sample Pass		24.0952		Assay Pass	N/A		2375.3	-1.02784	Reference		Sample 106	AY.109	Reference	Reference
Sample 106		21.9505	Sample Pass		24.1879		Assay Pass	N/A		2378.53	1.43336	Reference		Sample 106	AY.109	Reference	Reference
Sample 107		9.95513	Sample Pass		14.1097		Assay Pass	N/A		4057.43	4.25038	Reference		Sample 107	AY.44	Reference	Reference
Sample 107		9.88059	Sample Pass		14.1179		Assay Pass	N/A		4398.1	2.37581	Reference		Sample 107	AY.44	Reference	Reference
Sample 108		16.289	Sample Pass		20.141		Assay Pass	N/A		3312.46	1.29057	Reference		Sample 108	AY.25	Reference	Reference
Sample 108		16.4293	Sample Pass		20.3311		Assay Pass	N/A		3186.59	6.56439	Reference		Sample 108	AY.25	Reference	Reference
Sample 109		18.3257	Sample Pass		20.7246		Assay Pass	N/A		3650.18	3.31511	Reference		Sample 109	AY.25	Reference	Reference
Sample 109		18.2015	Sample Pass		20.7883		Assay Pass	N/A		3644.37	3.39885	Reference		Sample 109	AY.25	Reference	Reference
Sample 110		16.8325	Sample Pass		18.4078		Assay Pass	N/A		2975	-11.7801	Reference		Sample 110	AY.15	Reference	Reference
Sample 110		15.9404	Sample Pass		17.3693		Assay Pass	N/A		4558.09	1.51718	Reference		Sample 110	AY.15	Reference	Reference
Sample 111		21.9631	Sample Pass		25.0831		Assay Pass	N/A		1806.5	-1.67262	Reference		Sample 111	B.1.617.2	Reference	Reference
Sample 111		22.1733	Sample Pass		25.1871		Assay Pass	N/A		2023.01	5.08428	Reference		Sample 111	B.1.617.2	Reference	Reference
Sample 112		18.5038	Sample Pass		23.0375		Assay Pass	N/A		998.786	1.36545	Reference		Sample 112	B.1.617.2	Reference	Reference
Sample 112		18.4316	Sample Pass		22.1428		Assay Pass	N/A		1392.23	5.02705	Reference		Sample 112	B.1.617.2	Reference	Reference
Sample 113		23.5257	Sample Pass		26.0772		Assay Pass	N/A		1146.7	0.767434	Reference		Sample 113	B.1.617.2	Reference	Reference
Sample 113		23.5225	Sample Pass		25.8162		Assay Pass	N/A		1316.98	-4.38505	Reference		Sample 113	B.1.617.2	Reference	Reference
Sample 114		27.0317	Sample Pass		32.1143		Assay Pass	N/A		568.08	-2.06174	Reference		Sample 114	AY.25	Reference	Reference
Sample 114		27.2987	Sample Pass		34.2846		Assay Fail	Assay Fail		456.919	-0.513636	Undetermined		Sample 114	AY.25	Reference	Inconclusive
Sample 115		31.612	Sample Pass		39.8924		Assay Fail	Assay Fail		306.204	-1.3147	Undetermined		Sample 115	B.1.617.2	Reference	Inconclusive
Sample 115		31.1665	Sample Pass				Assay Fail	Assay Fail		243.258	0.067928	Undetermined		Sample 115	B.1.617.2	Reference	Inconclusive
Sample 116			Sample Fail				Assay Fail	Assay Fail		-0.750801	-1.55787	Undetermined		Sample 116	B.1.617.2	Reference	Rejected
Sample 116			Sample Fail				Assay Fail	Assay Fail		1.16624	1.86338	Undetermined		Sample 116	B.1.617.2	Reference	Rejected
Sample 117		18.5183	Sample Pass		20.4708		Assay Pass	N/A		3561.18	2.1676	Reference		Sample 117	AY.15	Reference	Reference
Sample 117		18.7772	Sample Pass		20.8012		Assay Pass	N/A		3317.92	-0.376589	Reference		Sample 117	AY.15	Reference	Reference
Sample 118		26.2714	Sample Pass		28.5439		Assay Pass	N/A		784.008	-0.59304	Reference		Sample 118	AY.2	Reference	Reference
Sample 118		26.5706	Sample Pass		30.7242		Assay Pass	N/A		435.624	1.63269	Reference		Sample 118	AY.2	Reference	Reference
Sample 119		29.1584	Sample Pass				Assay Fail	Assay Fail		178.698	-4.53507	Undetermined		Sample 119	B.1.617.2	Reference	Inconclusive
Sample 119		29.3434	Sample Pass				Assay Fail	Assay Fail		160.817	0.240797	Undetermined		Sample 119	B.1.617.2	Reference	Inconclusive
Sample 120		25.0367	Sample Pass		26.7268		Assay Pass	N/A		1614.32	0.79406	Reference		Sample 120	AY.2	Reference	Reference
Sample 120		25.4305	Sample Pass		27.4341		Assay Pass	N/A		1096.93	1.73461	Reference		Sample 120	AY.2	Reference	Reference
Sample 121		12.8345	Sample Pass		14.1122		Assay Pass	N/A		4045.13	2.76805	Reference		Sample 121	AY.15	Reference	Reference
Sample 121		12.4717	Sample Pass		13.5486		Assay Pass	N/A		4195.98	3.7494	Reference		Sample 121	AY.15	Reference	Reference
Sample 122			Sample Fail				Assay Fail	Assay Fail		-4.62079	-2.47027	Undetermined		Sample 122	AY.12	Reference	Rejected
Sample 122			Sample Fail				Assay Fail	Assay Fail		-4.60882	4.04483	Undetermined		Sample 122	AY.12	Reference	Rejected
Sample 123		16.6017	Sample Pass		19.8103		Assay Pass	N/A		3796.2	2.65485	Reference		Sample 123	B.1.617.2	Reference	Reference
Sample 123		16.8024	Sample Pass		19.9963		Assay Pass	N/A		3344.95	1.84576	Reference		Sample 123	B.1.617.2	Reference	Reference
Sample 124		26.1089	Sample Pass		30.4271		Assay Pass	N/A		613.184	3.23351	Reference		Sample 124	B.1.617.2	Reference	Reference
Sample 124		26.9679	Sample Pass		30.3726		Assay Pass	N/A		556.343	0.212518	Reference		Sample 124	B.1.617.2	Reference	Reference
Sample 125		15.0027	Sample Pass		17.4002		Assay Pass	N/A		4290.26	2.03541	Reference		Sample 125	B.1.617.2	Reference	Reference
Sample 125		15.5891	Sample Pass		18.1775		Assay Pass	N/A		3606.12	0.552037	Reference		Sample 125	B.1.617.2	Reference	Reference
Sample 126		21.6929	Sample Pass		22.0448		Assay Pass	N/A		2722.59	-12.7824	Reference		Sample 126	AY.15	Reference	Reference
Sample 126		21.6701	Sample Pass		22.1017		Assay Pass	N/A		2685.25	-7.62186	Reference		Sample 126	AY.15	Reference	Reference
Sample 127		25.2932	Sample Pass		29.8415		Assay Pass	N/A		522.388	-6.87352	Reference		Sample 127	B.1.617.2	Reference	Reference
Sample 127		18.6042	Sample Pass		22.2108		Assay Pass	N/A		1169.6	-1.72137	Reference		Sample 127	B.1.617.2	Reference	Reference
Sample 128			Sample Fail				Assay Fail	Assay Fail		-2.42266	-0.657755	Undetermined		Sample 128	AY.3	Reference	Rejected
Sample 128			Sample Fail				Assay Fail	Assay Fail		0.222751	3.02058	Undetermined		Sample 128	AY.3	Reference	Rejected
Sample 129		20.0045	Sample Pass		24.3918		Assay Pass	N/A		1323.34	2.52729	Reference		Sample 129	AY.25	Reference	Reference
Sample 129		20.7484	Sample Pass		25.8968		Assay Pass	N/A		698.48	-8.58365	Reference		Sample 129	AY.25	Reference	Reference
Sample 130		21.4959	Sample Pass		22.3819		Assay Pass	N/A		1665.7	170.183	Reference		Sample 130	B.1.617.2	Reference	Reference
Sample 130		21.8494	Sample Pass		22.3387		Assay Pass	N/A		1647.35	-8.03351	Reference		Sample 130	B.1.617.2	Reference	Reference
