## Supplementary material for "Identifying SARS-CoV-2 Variants of Concern through saliva-based RT-qPCR by targeting recurrent mutation sites": SNP Assay Resulting Sheet

### Sheet: K417T
Sample #		N1 Ct	N1 Check		Reference Ct - VIC	Mutation Ct - FAM	Reference Ct Check	Mutation Ct Check		Reference RFU	Mutation RFU	Allelic RFU Check		Sample #	Lineage	WGS Result	Final Result
Sample 001		22.7617	Sample Pass		31.8117		Assay Pass	Assay Fail		1908.96	53.9986	Reference		Sample 001	B.1.596	Reference	Reference
Sample 001		23.0403	Sample Pass		31.205		Assay Pass	Assay Fail		1776.03	45.0206	Reference		Sample 001	B.1.596	Reference	Reference		Reference	176
Sample 002		22.6311	Sample Pass		31.0524		Assay Pass	Assay Fail		1293.15	40.1269	Reference		Sample 002	B.1.2	Reference	Reference		Mutation	64
Sample 002		23.1518	Sample Pass		30.2607		Assay Pass	Assay Fail		1799.13	57.637	Reference		Sample 002	B.1.2	Reference	Reference		Alternate Allele	8
Sample 003		25.218	Sample Pass		33.4395		Assay Pass	Assay Fail		1945.31	61.7237	Reference		Sample 003	B.1.409	Reference	Reference		False Positive	0
Sample 003		25.1457	Sample Pass		32.5484		Assay Pass	Assay Fail		2268.02	161.151	Reference		Sample 003	B.1.409	Reference	Reference		False Negative	0
Sample 004			Sample Fail				Assay Fail	Assay Fail		2.91484	-5.09003	Rejected		Sample 004	B.1.2	Reference	Rejected		Rejected	10
Sample 004		25.8006	Sample Pass				Assay Fail	Assay Fail		-12.6567	-1.20941	Undetermined		Sample 004	B.1.2	Reference	Inconclusive		Inconclusive	2
Sample 005		19.0765	Sample Pass		27.7168		Assay Pass	Assay Fail		1952.55	41.345	Reference		Sample 005	B.1.617.2	Reference	Reference		Not Resulted	0
Sample 005		19.0403	Sample Pass		27.0554	40.9015	Assay Pass	Assay Fail		2278.86	203.752	Reference		Sample 005	B.1.617.2	Reference	Reference
Sample 006		18.1657	Sample Pass		27.5649		Assay Pass	Assay Fail		2174.36	39.8724	Reference		Sample 006	B.1.1.7	Reference	Reference
Sample 006		17.5074	Sample Pass		26.5929		Assay Pass	Assay Fail		1952.54	154.319	Reference		Sample 006	B.1.1.7	Reference	Reference
Sample 007		21.2944	Sample Pass		31.9858		Assay Pass	Assay Fail		1694.2	40.8992	Reference		Sample 007	B.1.1.7	Reference	Reference
Sample 007		22.4442	Sample Pass		31.4583		Assay Pass	Assay Fail		1908.15	50.0257	Reference		Sample 007	B.1.1.7	Reference	Reference
Sample 008		21.4425	Sample Pass		30.0982		Assay Pass	Assay Fail		2841.64	68.6362	Reference		Sample 008	B.1.596	Reference	Reference
Sample 008		21.4908	Sample Pass		30.369		Assay Pass	Assay Fail		2970.68	153.874	Reference		Sample 008	B.1.596	Reference	Reference
Sample 009		21.901	Sample Pass		28.1663	38.1333	Assay Pass	Assay Fail		3330.45	273.723	Reference		Sample 009	B.1.1.222	Reference	Reference
Sample 009		21.162	Sample Pass		28.0569	37.2585	Assay Pass	Assay Fail		3392.77	309.65	Reference		Sample 009	B.1.1.222	Reference	Reference
Sample 010		29.016	Sample Pass		37.9434		Assay Pass	Assay Fail		1560.78	125.897	Reference		Sample 010	B.1.1.7	Reference	Reference
Sample 010		28.9443	Sample Pass		38.2965		Assay Pass	Assay Fail		1721.27	136.695	Reference		Sample 010	B.1.1.7	Reference	Reference
Sample 011		24.403	Sample Pass		34.0317		Assay Pass	Assay Fail		2051.84	162.352	Reference		Sample 011	B.1.243	Reference	Reference
Sample 011		24.5222	Sample Pass		32.6022	41.7696	Assay Pass	Assay Fail		2967.38	233.155	Reference		Sample 011	B.1.243	Reference	Reference
Sample 012		23.6953	Sample Pass		30.1645	40.0306	Assay Pass	Assay Fail		3164.97	251.02	Reference		Sample 012	B.1.243	Reference	Reference
Sample 012		23.0104	Sample Pass		30.4509	39.6967	Assay Pass	Assay Fail		3786.66	280.752	Reference		Sample 012	B.1.243	Reference	Reference
Sample 013		23.3619	Sample Pass		32.8784		Assay Pass	Assay Fail		2193.45	164.462	Reference		Sample 013	B.1.2	Reference	Reference
Sample 013		23.52	Sample Pass		32.5366	43.8992	Assay Pass	Assay Fail		2447.01	186.947	Reference		Sample 013	B.1.2	Reference	Reference
Sample 014		26.7361	Sample Pass		34.9025		Assay Pass	Assay Fail		1811.51	84.7934	Reference		Sample 014	B.1.596	Reference	Reference
Sample 014		27.4302	Sample Pass		34.2928		Assay Pass	Assay Fail		2052.85	128.538	Reference		Sample 014	B.1.596	Reference	Reference
Sample 015		16.9425	Sample Pass		26.5983	39.511	Assay Pass	Assay Fail		2263.49	214.101	Reference		Sample 015	B.1.2	Reference	Reference
Sample 015		17.4328	Sample Pass		26.3545	39.6844	Assay Pass	Assay Fail		2334.59	211.329	Reference		Sample 015	B.1.2	Reference	Reference
Sample 016		22.4187	Sample Pass		31.7426		Assay Pass	Assay Fail		1821.05	61.0617	Reference		Sample 016	B.1.2	Reference	Reference
Sample 016		22.8646	Sample Pass		30.4845	40.494	Assay Pass	Assay Fail		2737.54	230.518	Reference		Sample 016	B.1.2	Reference	Reference
Sample 017		22.4581	Sample Pass		30.7411	39.2499	Assay Pass	Assay Fail		3591.14	279.092	Reference		Sample 017	B.1.234	Reference	Reference
Sample 017		22.3473	Sample Pass		30.5982	39.0337	Assay Pass	Assay Fail		3625.32	289.932	Reference		Sample 017	B.1.234	Reference	Reference
Sample 018		26.4182	Sample Pass		36.1901		Assay Pass	Assay Fail		2100.06	102.31	Reference		Sample 018	B.1.2	Reference	Reference
Sample 018		26.3505	Sample Pass		36.3098		Assay Pass	Assay Fail		1973.19	155.597	Reference		Sample 018	B.1.2	Reference	Reference
Sample 019		19.3635	Sample Pass		28.7646	37.5808	Assay Pass	Assay Fail		3530.68	284.244	Reference		Sample 019	B.1.596	Reference	Reference
Sample 019		19.1337	Sample Pass		28.8878	37.5214	Assay Pass	Assay Fail		3757.54	285.678	Reference		Sample 019	B.1.596	Reference	Reference
Sample 020		25.4679	Sample Pass		33.8064		Assay Pass	Assay Fail		2274.81	144.275	Reference		Sample 020	B.1.2	Reference	Reference
Sample 020		23.1841	Sample Pass		31.6976	42.3085	Assay Pass	Assay Fail		2667.73	214.708	Reference		Sample 020	B.1.2	Reference	Reference
Sample 021		16.6923	Sample Pass		27.9036		Assay Pass	Assay Fail		3138.34	63.4033	Reference		Sample 021	B.1.2	Reference	Reference
Sample 021		16.4469	Sample Pass		26.757	35.9843	Assay Pass	Assay Fail		3707.66	295.556	Reference		Sample 021	B.1.2	Reference	Reference
Sample 022		19.707	Sample Pass		28.3596	42.7436	Assay Pass	Assay Fail		1914.99	185.587	Reference		Sample 022	B.1.1.7	Reference	Reference
Sample 022		18.5171	Sample Pass		27.0342	36.8384	Assay Pass	Assay Fail		3465.92	278.364	Reference		Sample 022	B.1.1.7	Reference	Reference
Sample 023		23.36	Sample Pass		30.2928	41.5975	Assay Pass	Assay Fail		2916.76	220.906	Reference		Sample 023	B.1.1.7	Reference	Reference
Sample 023		23.2469	Sample Pass		31.2795		Assay Pass	Assay Fail		2537.63	173.159	Reference		Sample 023	B.1.1.7	Reference	Reference
Sample 024		30.7586	Sample Pass		38.3649		Assay Pass	Assay Fail		1709.4	59.6646	Reference		Sample 024	B.1.1.7	Reference	Reference
Sample 024		26.0791	Sample Pass		37.4375		Assay Pass	Assay Fail		2040.79	88.9143	Reference		Sample 024	B.1.1.7	Reference	Reference
Sample 025		18.4889	Sample Pass		28.0197	35.7236	Assay Pass	Assay Fail		4226.86	351.02	Reference		Sample 025	B.1.1.7	Reference	Reference
Sample 025		18.6109	Sample Pass		28.517	36.0887	Assay Pass	Assay Fail		3828.53	333.526	Reference		Sample 025	B.1.1.7	Reference	Reference
Sample 026		23.1449	Sample Pass		31.9446	41.9585	Assay Pass	Assay Fail		2639.81	223.851	Reference		Sample 026	B.1.1.7	Reference	Reference
Sample 026		23.3906	Sample Pass		32.1424	41.3548	Assay Pass	Assay Fail		2676.27	245.306	Reference		Sample 026	B.1.1.7	Reference	Reference
Sample 027		22.2594	Sample Pass		31.3766	44.3367	Assay Pass	Assay Fail		2808.92	184.514	Reference		Sample 027	B.1	Reference	Reference
Sample 027		22.0298	Sample Pass		31.1427	42.1114	Assay Pass	Assay Fail		2505.94	204.859	Reference		Sample 027	B.1	Reference	Reference
Sample 028		27.4037	Sample Pass		36.7109		Assay Pass	Assay Fail		1787.44	114.44	Reference		Sample 028	B.1.429	Reference	Reference
Sample 028		26.7178	Sample Pass		36.4422		Assay Pass	Assay Fail		1748.44	127.011	Reference		Sample 028	B.1.429	Reference	Reference
Sample 029		22.2874	Sample Pass		31.1089	43.1798	Assay Pass	Assay Fail		1665.71	190.5	Reference		Sample 029	B.1.2	Reference	Reference
Sample 029		21.63	Sample Pass		30.8087	42.0372	Assay Pass	Assay Fail		1961.26	205.25	Reference		Sample 029	B.1.2	Reference	Reference
Sample 030		23.8467	Sample Pass		30.5523	42.3233	Assay Pass	Assay Fail		2561.18	203.983	Reference		Sample 030	B.1.1.7	Reference	Reference
Sample 030		22.1744	Sample Pass		30.8728	39.7874	Assay Pass	Assay Fail		2123.25	244.332	Reference		Sample 030	B.1.1.7	Reference	Reference
Sample 031		26.155	Sample Pass		33.929		Assay Pass	Assay Fail		2699.97	112.978	Reference		Sample 031	B.1.1.7	Reference	Reference
Sample 031		26.2016	Sample Pass		34.5839		Assay Pass	Assay Fail		2192.49	87.0856	Reference		Sample 031	B.1.1.7	Reference	Reference
Sample 032		20.5579	Sample Pass		29.5862		Assay Pass	Assay Fail		2418.45	71.9282	Reference		Sample 032	B.1.1.7	Reference	Reference
Sample 032		20.1078	Sample Pass		29.6268	44.2131	Assay Pass	Assay Fail		2202.29	179.419	Reference		Sample 032	B.1.1.7	Reference	Reference
Sample 033		24.2835	Sample Pass		33.0634	43.4987	Assay Pass	Assay Fail		2901.61	193.701	Reference		Sample 033	B.1.1.7	Reference	Reference
Sample 033		24.2849	Sample Pass		32.953		Assay Pass	Assay Fail		2562.12	168.465	Reference		Sample 033	B.1.1.7	Reference	Reference
Sample 034		26.0344	Sample Pass		34.2081	43.0908	Assay Pass	Assay Fail		2699.58	215.554	Reference		Sample 034	B.1.2	Reference	Reference
Sample 034		26.2436	Sample Pass		34.321	42.8978	Assay Pass	Assay Fail		2776.04	221.647	Reference		Sample 034	B.1.2	Reference	Reference
Sample 035		34.6002	Sample Fail		38.1163		Assay Fail	Assay Fail		1055.62	52.8095	Rejected		Sample 035	B.1.240	Reference	Rejected
Sample 035		43.8335	Sample Fail		38.3768		Assay Fail	Assay Fail		904.213	29.1683	Rejected		Sample 035	B.1.240	Reference	Rejected
Sample 036		22.5705	Sample Pass		34.3576		Assay Pass	Assay Fail		2082.52	164.615	Reference		Sample 036	B.1.596	Reference	Reference
Sample 036		22.5971	Sample Pass		33.1908	35.1009	Assay Pass	Assay Fail		1904.03	1142.61	Reference		Sample 036	B.1.596	Reference	Reference
Sample 037		21.1531	Sample Pass		30.7499	41.4861	Assay Pass	Assay Fail		2735.57	214.551	Reference		Sample 037	B.1.2	Reference	Reference
Sample 037		20.9788	Sample Pass		30.0759	31.5695	Assay Pass	Assay Pass		2541.9	1921.08	Reference		Sample 037	B.1.2	Reference	Reference
Sample 038		19.928	Sample Pass		30.0405	39.378	Assay Pass	Assay Fail		3352.01	260.597	Reference		Sample 038	B.1.243	Reference	Reference
Sample 038		20.6559	Sample Pass		31.2228	43.7777	Assay Pass	Assay Fail		2367.33	182.374	Reference		Sample 038	B.1.243	Reference	Reference
Sample 039		24.4261	Sample Pass		33.3865	41.7207	Assay Pass	Assay Fail		2322.74	259.109	Reference		Sample 039	B.1.243	Reference	Reference
Sample 039		24.2675	Sample Pass		33.4279		Assay Pass	Assay Fail		2144.51	91.0332	Reference		Sample 039	B.1.243	Reference	Reference
Sample 040		18.7298	Sample Pass		26.9463	41.9603	Assay Pass	Assay Fail		2312.25	191.447	Reference		Sample 040	B.1.243	Reference	Reference
Sample 040		20.0142	Sample Pass		27.5638		Assay Pass	Assay Fail		2126.22	171.753	Reference		Sample 040	B.1.243	Reference	Reference
Sample 041		24.2975	Sample Pass		34.2538	44.7025	Assay Pass	Assay Fail		2732.33	179.629	Reference		Sample 041	B.1.1.7	Reference	Reference
Sample 041		24.9324	Sample Pass		35.093		Assay Pass	Assay Fail		2363.47	87.733	Reference		Sample 041	B.1.1.7	Reference	Reference
Sample 042		16.3969	Sample Pass		28.4661	41.0842	Assay Pass	Assay Fail		2158.93	198.771	Reference		Sample 042	B.1.1.7	Reference	Reference
Sample 042		16.9004	Sample Pass		27.8224		Assay Pass	Assay Fail		2306.71	48.3373	Reference		Sample 042	B.1.1.7	Reference	Reference
Sample 043		26.5269	Sample Pass		37.2449		Assay Pass	Assay Fail		1476.12	67.319	Reference		Sample 043	B.1.1.7	Reference	Reference
Sample 043		26.8551	Sample Pass		37.8507		Assay Pass	Assay Fail		1396.7	67.936	Reference		Sample 043	B.1.1.7	Reference	Reference
Sample 044		21.4013	Sample Pass		40.1497	31.3689	Assay Fail	Assay Pass		291.186	2621.03	Mutation		Sample 044	P.1	Mutation	Mutation
Sample 044		18.7599	Sample Pass		40.2232	31.2374	Assay Fail	Assay Pass		284.028	2447.59	Mutation		Sample 044	P.1	Mutation	Mutation
Sample 045		26.8831	Sample Pass		36.8299	31.3778	Assay Fail	Assay Pass		327.827	1764.69	Mutation		Sample 045	P.1	Mutation	Mutation
Sample 045		25.4373	Sample Pass		37.2353	32.2825	Assay Fail	Assay Pass		387.752	2153.06	Mutation		Sample 045	P.1	Mutation	Mutation
Sample 046		26.7722	Sample Pass		44.0881	33.0703	Assay Fail	Assay Pass		128.663	1265.21	Mutation		Sample 046	P.1	Mutation	Mutation
Sample 046		27.2206	Sample Pass		42.4449	33.0738	Assay Fail	Assay Pass		150.2	1448.91	Mutation		Sample 046	P.1	Mutation	Mutation
Sample 047		29.508	Sample Pass		38.3862		Assay Fail	Assay Fail		355.32	6.50251	Undetermined		Sample 047	B.1.351	Alternate Allele	Alternate Allele
Sample 047		29.8333	Sample Pass		38.2904	44.2837	Assay Fail	Assay Fail		404.967	161.147	Undetermined		Sample 047	B.1.351	Alternate Allele	Alternate Allele
Sample 048		21.5599	Sample Pass		28.536	40.0261	Assay Pass	Assay Fail		2365.53	200.079	Reference		Sample 048	B.1.1.7	Reference	Reference
Sample 048		20.8989	Sample Pass		30.0158	38.6535	Assay Pass	Assay Fail		3430.68	274.363	Reference		Sample 048	B.1.1.7	Reference	Reference
Sample 049		23.7341	Sample Pass		29.6848	38.8036	Assay Pass	Assay Fail		3418.1	223.443	Reference		Sample 049	B.1.1.7	Reference	Reference
Sample 049		23.9255	Sample Pass		29.6841	37.8155	Assay Pass	Assay Fail		3100.55	319.726	Reference		Sample 049	B.1.1.7	Reference	Reference
Sample 050		16.2136	Sample Pass		27.9124	21.4914	Assay Fail	Assay Pass		504.255	2546.05	Mutation		Sample 050	P.1	Mutation	Mutation
Sample 050		17.491	Sample Pass		27.5303	21.5323	Assay Fail	Assay Pass		559.426	2696.18	Mutation		Sample 050	P.1	Mutation	Mutation
Sample 051		29.1239	Sample Pass		39.9862	35.0621	Assay Fail	Assay Pass		313.01	2027.94	Mutation		Sample 051	P.1	Mutation	Mutation
Sample 051		28.1677	Sample Pass		39.7514	34.8305	Assay Fail	Assay Pass		283.609	2158	Mutation		Sample 051	P.1	Mutation	Mutation
Sample 052		18.1749	Sample Pass		24.1695	33.633	Assay Pass	Assay Fail		3604.85	277.809	Reference		Sample 052	B.1.617.2	Reference	Reference
Sample 052		17.1282	Sample Pass		24.1582	33.2288	Assay Pass	Assay Fail		3442.14	292.138	Reference		Sample 052	B.1.617.2	Reference	Reference
Sample 053		26.4969	Sample Pass		26.7374	36.2501	Assay Pass	Assay Fail		3657.18	250.297	Reference		Sample 053	B.1.1.7	Reference	Reference
Sample 053		26.7642	Sample Pass		26.8162	34.9771	Assay Pass	Assay Fail		3496.2	260.566	Reference		Sample 053	B.1.1.7	Reference	Reference
Sample 054		21.3905	Sample Pass		28.9186	36.5579	Assay Pass	Assay Fail		3311.64	304.618	Reference		Sample 054	B.1.1.7	Reference	Reference
Sample 054		21.6927	Sample Pass		28.6177	36.9303	Assay Pass	Assay Fail		3095.71	260.001	Reference		Sample 054	B.1.1.7	Reference	Reference
Sample 055		18.3696	Sample Pass		24.2753	32.7458	Assay Pass	Assay Fail		3277.84	298.966	Reference		Sample 055	B.1.1.7	Reference	Reference
Sample 055		18.6773	Sample Pass		24.2745	32.6842	Assay Pass	Assay Fail		3941.48	329.499	Reference		Sample 055	B.1.1.7	Reference	Reference
Sample 056		16.9196	Sample Pass		27.3859	21.683	Assay Fail	Assay Pass		586.449	2412.69	Mutation		Sample 056	P.1	Mutation	Mutation
Sample 056		17.139	Sample Pass		27.4623	21.7382	Assay Fail	Assay Pass		558.218	2349.98	Mutation		Sample 056	P.1	Mutation	Mutation
Sample 057		24.4997	Sample Pass		32.8203	27.3871	Assay Pass	Assay Pass		615.592	2507.74	Mutation		Sample 057	P.1	Mutation	Mutation
Sample 057		23.9126	Sample Pass		33.287	27.6032	Assay Fail	Assay Pass		528.953	2341.99	Mutation		Sample 057	P.1	Mutation	Mutation
Sample 058		19.7923	Sample Pass		23.2455	31.5861	Assay Pass	Assay Fail		3214.26	322.866	Reference		Sample 058	B.1.526	Reference	Reference
Sample 058		17.8766	Sample Pass		23.3934	32.4971	Assay Pass	Assay Fail		3163.87	288.502	Reference		Sample 058	B.1.526	Reference	Reference
Sample 059		23.3875	Sample Pass		34.8592	30.053	Assay Fail	Assay Pass		557.558	2517.75	Mutation		Sample 059	P.1	Mutation	Mutation
Sample 059		23.1048	Sample Pass		36.0191	30.347	Assay Fail	Assay Pass		447.545	2326.1	Mutation		Sample 059	P.1	Mutation	Mutation
Sample 060		24.2546	Sample Pass		36.2626	31.6315	Assay Fail	Assay Pass		458.618	2264.06	Mutation		Sample 060	P.1	Mutation	Mutation
Sample 060		24.093	Sample Pass		36.8418	31.7338	Assay Fail	Assay Pass		427.121	2173.43	Mutation		Sample 060	P.1	Mutation	Mutation
Sample 061		24.2472	Sample Pass		34.263	29.388	Assay Fail	Assay Pass		529.159	2351.57	Mutation		Sample 061	P.1	Mutation	Mutation
Sample 061		25.0906	Sample Pass		34.7176	29.7585	Assay Fail	Assay Pass		455.437	2084.21	Mutation		Sample 061	P.1	Mutation	Mutation
Sample 062		27.028	Sample Pass		32.6475	41.5197	Assay Pass	Assay Fail		2463.08	189.657	Reference		Sample 062	B.1.1.7	Reference	Reference
Sample 062		25.775	Sample Pass		32.499	38.2224	Assay Pass	Assay Fail		2445.59	608.243	Reference		Sample 062	B.1.1.7	Reference	Reference
Sample 063		26.0072	Sample Pass		31.938	40.3781	Assay Pass	Assay Fail		2641.05	243.995	Reference		Sample 063	B.1.1.7	Reference	Reference
Sample 063		25.4209	Sample Pass		31.648	39.619	Assay Pass	Assay Fail		2839.89	330.078	Reference		Sample 063	B.1.1.7	Reference	Reference
Sample 064		20.5447	Sample Pass		26.1688	35.3396	Assay Pass	Assay Fail		3485.94	260.092	Reference		Sample 064	B.1.1.7	Reference	Reference
Sample 064		19.6584	Sample Pass		26.1955	35.1857	Assay Pass	Assay Fail		3345.15	264.493	Reference		Sample 064	B.1.1.7	Reference	Reference
Sample 065		26.417	Sample Pass		37.7903	31.75	Assay Fail	Assay Pass		336.249	2315.2	Mutation		Sample 065	P.1	Mutation	Mutation
Sample 065		26.2506	Sample Pass		37.8506	31.9211	Assay Fail	Assay Pass		334.569	2370.17	Mutation		Sample 065	P.1	Mutation	Mutation
Sample 066		27.126	Sample Pass		38.7177	33.916	Assay Fail	Assay Pass		335.345	2150.71	Mutation		Sample 066	P.1	Mutation	Mutation
Sample 066		28.3393	Sample Pass		38.6993	33.8907	Assay Fail	Assay Pass		339.455	2149.97	Mutation		Sample 066	P.1	Mutation	Mutation
Sample 067		23.8355	Sample Pass		29.9351	39.0729	Assay Pass	Assay Fail		2786.25	219.343	Reference		Sample 067	B.1.1.7	Reference	Reference
Sample 067		24.0643	Sample Pass		29.9237	38.8684	Assay Pass	Assay Fail		3253.89	241.249	Reference		Sample 067	B.1.1.7	Reference	Reference
Sample 068		23.6141	Sample Pass		34.5554	30.0995	Assay Fail	Assay Pass		562.581	2480.4	Mutation		Sample 068	P.1	Mutation	Mutation
Sample 068		23.5531	Sample Pass		32.5631	26.8209	Assay Fail	Assay Pass		425.566	1907.26	Mutation		Sample 068	P.1	Mutation	Mutation
Sample 069		30.0031	Sample Pass		40.8212	36.1669	Assay Fail	Assay Pass		250.306	1608.57	Mutation		Sample 069	P.1	Mutation	Mutation
Sample 069		28.4444	Sample Pass		40.067	34.9621	Assay Fail	Assay Pass		220.916	1485.68	Mutation		Sample 069	P.1	Mutation	Mutation
Sample 070		20.556	Sample Pass		31.4679	26.1112	Assay Fail	Assay Pass		566.79	2413.31	Mutation		Sample 070	P.1	Mutation	Mutation
Sample 070		20.5197	Sample Pass		32.0563	26.071	Assay Fail	Assay Pass		547.828	2541.77	Mutation		Sample 070	P.1	Mutation	Mutation
Sample 071		25.0349	Sample Pass		28.6873	38.0285	Assay Pass	Assay Fail		3147.56	244.011	Reference		Sample 071	B.1.1.7	Reference	Reference
Sample 071		22.9335	Sample Pass		28.7745	37.8122	Assay Pass	Assay Fail		2899.39	243.413	Reference		Sample 071	B.1.1.7	Reference	Reference
Sample 072		22.2871	Sample Pass		33.4691	27.6318	Assay Fail	Assay Pass		431.08	2337.8	Mutation		Sample 072	P.1	Mutation	Mutation
Sample 072		21.7633	Sample Pass		32.3728	26.8852	Assay Fail	Assay Pass		535.589	2536.83	Mutation		Sample 072	P.1	Mutation	Mutation
Sample 073		24.0807	Sample Pass		34.7394		Assay Fail	Assay Fail		570.084	29.6281	Undetermined		Sample 073	B.1.351	Alternate Allele	Alternate Allele
Sample 073		23.3054	Sample Pass		35.0251		Assay Fail	Assay Fail		603.137	61.4686	Undetermined		Sample 073	B.1.351	Alternate Allele	Alternate Allele
Sample 074		23.0683	Sample Pass		33.5855	28.2109	Assay Fail	Assay Pass		560.693	2619.9	Mutation		Sample 074	P.1	Mutation	Mutation
Sample 074		23.334	Sample Pass		33.3037	28.0799	Assay Fail	Assay Pass		574.537	2658.3	Mutation		Sample 074	P.1	Mutation	Mutation
Sample 075		29.8592	Sample Pass		36.6722	30.3119	Assay Fail	Assay Pass		329.587	2235.9	Mutation		Sample 075	P.1	Mutation	Mutation
Sample 075		27.2447	Sample Pass		36.6108	30.3822	Assay Fail	Assay Pass		347.687	2261.99	Mutation		Sample 075	P.1	Mutation	Mutation
Sample 076		25.9998	Sample Pass		30.4668	39.2143	Assay Pass	Assay Fail		2957.52	217.054	Reference		Sample 076	B.1.1.318	Reference	Reference
Sample 076		26.8303	Sample Pass		30.3383	38.947	Assay Pass	Assay Fail		2973.69	242.779	Reference		Sample 076	B.1.1.318	Reference	Reference
Sample 077		23.1611	Sample Pass		40.4082	35.9946	Assay Fail	Assay Pass		282.729	1707.59	Mutation		Sample 077	P.1	Mutation	Mutation
Sample 077		22.7541	Sample Pass		39.9632	35.6172	Assay Fail	Assay Pass		332.404	1830.84	Mutation		Sample 077	P.1	Mutation	Mutation
Sample 078		27.5004	Sample Pass		38.4802	33.8592	Assay Fail	Assay Pass		374.061	2142.62	Mutation		Sample 078	P.1	Mutation	Mutation
Sample 078		25.7355	Sample Pass		39.3599	34.6191	Assay Fail	Assay Pass		324.501	1930.69	Mutation		Sample 078	P.1	Mutation	Mutation
Sample 079		19.1289	Sample Pass		24.7672	33.5265	Assay Pass	Assay Fail		3434.41	314.742	Reference		Sample 079	B.1.1.7	Reference	Reference
Sample 079		18.6431	Sample Pass		24.8756	33.3603	Assay Pass	Assay Fail		3756.84	343.786	Reference		Sample 079	B.1.1.7	Reference	Reference
Sample 080		27.9203	Sample Pass		37.1621	31.7288	Assay Fail	Assay Pass		410.064	2396.49	Mutation		Sample 080	P.1	Mutation	Mutation
Sample 080		27.0607	Sample Pass		37.4766	31.8357	Assay Fail	Assay Pass		393.626	2259.34	Mutation		Sample 080	P.1	Mutation	Mutation
Sample 081		16.1917	Sample Pass		28.4729	22.5611	Assay Fail	Assay Pass		585.952	2580.52	Mutation		Sample 081	P.1	Mutation	Mutation
Sample 081		15.5613	Sample Pass		28.3806	22.5791	Assay Pass	Assay Pass		661.643	2716.01	Mutation		Sample 081	P.1	Mutation	Mutation
Sample 082		27.0671	Sample Pass		38.0301	33.4147	Assay Fail	Assay Pass		398.999	2264.87	Mutation		Sample 082	P.1	Mutation	Mutation
Sample 082		27.1373	Sample Pass		36.536	31.9784	Assay Fail	Assay Pass		436.751	2351.85	Mutation		Sample 082	P.1	Mutation	Mutation
Sample 083		29.1485	Sample Pass		35.5818	30.1463	Assay Fail	Assay Pass		495.154	2443.24	Mutation		Sample 083	P.1	Mutation	Mutation
Sample 083		27.168	Sample Pass		35.3163	30.1352	Assay Fail	Assay Pass		488.515	2497.42	Mutation		Sample 083	P.1	Mutation	Mutation
Sample 084		27.6317	Sample Pass		44.1412	38.9165	Assay Fail	Assay Pass		139.807	1347.78	Mutation		Sample 084	P.1	Mutation	Mutation
Sample 084		27.4879	Sample Pass		43.8355	39.1017	Assay Fail	Assay Pass		151.741	1352.11	Mutation		Sample 084	P.1	Mutation	Mutation
Sample 085		27.2788	Sample Pass		37.5028	32.0856	Assay Fail	Assay Pass		412.459	2235.58	Mutation		Sample 085	P.1	Mutation	Mutation
Sample 085		28.3029	Sample Pass		36.3584	31.1168	Assay Fail	Assay Pass		462.746	2168.74	Mutation		Sample 085	P.1	Mutation	Mutation
Sample 086		25.5603	Sample Pass		28.3096	36.3154	Assay Pass	Assay Fail		3301.57	369.39	Reference		Sample 086	B.1.1.7	Reference	Reference
Sample 086		25.3241	Sample Pass		28.2649	36.2764	Assay Pass	Assay Fail		3392.12	285.985	Reference		Sample 086	B.1.1.7	Reference	Reference
Sample 087		26.6922	Sample Pass		28.1589	36.1584	Assay Pass	Assay Fail		3410.55	341.788	Reference		Sample 087	B.1.1.7	Reference	Reference
Sample 087		25.5776	Sample Pass		32.1583	39.6298	Assay Pass	Assay Fail		2092.32	376.821	Reference		Sample 087	B.1.1.7	Reference	Reference
Sample 088		26.134	Sample Pass		33.4283	42.7126	Assay Pass	Assay Fail		2232.45	177.713	Reference		Sample 088	B.1.1.7	Reference	Reference
Sample 088		26.7605	Sample Pass		34.916	40.8245	Assay Pass	Assay Fail		1445.15	342	Reference		Sample 088	B.1.1.7	Reference	Reference
Sample 089		22.5207	Sample Pass		30.4327		Assay Pass	Assay Fail		2020.31	50.6803	Reference		Sample 089	B.1.1.7	Reference	Reference
Sample 089		23.0268	Sample Pass		30.6895		Assay Pass	Assay Fail		1820.6	45.1105	Reference		Sample 089	B.1.1.7	Reference	Reference
Sample 090		16.9735	Sample Pass		31.8661	24.7801	Assay Fail	Assay Pass		358.458	2431.3	Mutation		Sample 090	P.1	Mutation	Mutation
Sample 090		17.469	Sample Pass		30.5728	24.4031	Assay Fail	Assay Pass		391.772	2358.23	Mutation		Sample 090	P.1	Mutation	Mutation
Sample 091		24.4532	Sample Pass		37.316	31.1316	Assay Fail	Assay Pass		313.594	2421.7	Mutation		Sample 091	P.1	Mutation	Mutation
Sample 091		24.3484	Sample Pass		37.4179	31.1703	Assay Fail	Assay Pass		322.332	2271.39	Mutation		Sample 091	P.1	Mutation	Mutation
Sample 092		28.1684	Sample Pass		41.6523	34.763	Assay Fail	Assay Pass		216.473	2003.58	Mutation		Sample 092	P.1	Mutation	Mutation
Sample 092		27.6734	Sample Pass		42.6659	34.5553	Assay Fail	Assay Pass		161.331	1760.6	Mutation		Sample 092	P.1	Mutation	Mutation
Sample 093		17.6726	Sample Pass		31.2803	25.135	Assay Fail	Assay Pass		401.294	2492.47	Mutation		Sample 093	P.1	Mutation	Mutation
Sample 093		18.79	Sample Pass		31.4807	25.0871	Assay Fail	Assay Pass		379.921	2558.2	Mutation		Sample 093	P.1	Mutation	Mutation
Sample 094		21.0602	Sample Pass		38.4258	31.9205	Assay Fail	Assay Pass		295.763	2158.57	Mutation		Sample 094	P.1	Mutation	Mutation
Sample 094		24.0128	Sample Pass		36.8641	30.2188	Assay Fail	Assay Pass		342.599	2275.71	Mutation		Sample 094	P.1	Mutation	Mutation
Sample 095		22.3636	Sample Pass		30.418		Assay Pass	Assay Fail		2419.2	63.1746	Reference		Sample 095	B.1.2	Reference	Reference
Sample 095		22.502	Sample Pass		30.1641	43.2481	Assay Pass	Assay Fail		2674.69	133.569	Reference		Sample 095	B.1.2	Reference	Reference
Sample 096		25.1837	Sample Pass		32.7677		Assay Pass	Assay Fail		1870.45	50.832	Reference		Sample 096	B.1.596	Reference	Reference
Sample 096		26.072	Sample Pass		29.8579		Assay Pass	Assay Fail		2508.98	60.8204	Reference		Sample 096	B.1.596	Reference	Reference
Sample 097		19.1813	Sample Pass		31.6365	24.6919	Assay Fail	Assay Pass		361.455	2406.64	Mutation		Sample 097	P.1	Mutation	Mutation
Sample 097		17.372	Sample Pass		30.8007	24.4472	Assay Fail	Assay Pass		393.667	2454.83	Mutation		Sample 097	P.1	Mutation	Mutation
Sample 098			Sample Fail				Assay Fail	Assay Fail		-12.7918	-1.35236	Rejected		Sample 098	AY.44	Reference	Rejected
Sample 098			Sample Fail		12.3263		Assay Fail	Assay Fail		209.336	3.16614	Rejected		Sample 098	AY.44	Reference	Rejected
Sample 099		11.8785	Sample Pass		21.6715	31.9999	Assay Pass	Assay Fail		1637.1	186.083	Reference		Sample 099	AY.103	Reference	Reference
Sample 099		13.2112	Sample Pass		20.049	28.5127	Assay Pass	Assay Fail		2245.15	243.351	Reference		Sample 099	AY.103	Reference	Reference
Sample 100		21.7325	Sample Pass		30.5968	35.3629	Assay Pass	Assay Fail		2326.07	258.49	Reference		Sample 100	AY.43	Reference	Reference
Sample 100		22.5482	Sample Pass		29.1142	35.6932	Assay Pass	Assay Fail		2857.96	254.472	Reference		Sample 100	AY.43	Reference	Reference
Sample 101		21.0439	Sample Pass		29.1075	40.0969	Assay Pass	Assay Fail		2848.08	151.759	Reference		Sample 101	AY.25	Reference	Reference
Sample 101		19.5685	Sample Pass		28.9068	40.0374	Assay Pass	Assay Fail		2991.92	159.196	Reference		Sample 101	AY.25	Reference	Reference
Sample 102		17.7531	Sample Pass		24.6719	32.7133	Assay Pass	Assay Fail		2479.05	247.476	Reference		Sample 102	AY.52	Reference	Reference
Sample 102		17.9167	Sample Pass		24.1025	32.6272	Assay Pass	Assay Fail		2644.13	225.298	Reference		Sample 102	AY.52	Reference	Reference
Sample 103		19.1374	Sample Pass		27.1883	34.3957	Assay Pass	Assay Fail		2639.41	223.258	Reference		Sample 103	B.1.617.2	Reference	Reference
Sample 103		19.3334	Sample Pass		27.1608	35.6836	Assay Pass	Assay Fail		2873.35	207.954	Reference		Sample 103	B.1.617.2	Reference	Reference
Sample 104			Sample Fail		37.7994		Assay Fail	Assay Fail		1530.02	76.1241	Rejected		Sample 104	AY.103	Reference	Rejected
Sample 104		32.0333	Sample Pass		38.0118		Assay Pass	Assay Fail		1417.08	64.0491	Reference		Sample 104	AY.103	Reference	Reference
Sample 105		17.6443	Sample Pass		24.8506	34.2043	Assay Pass	Assay Fail		3261.97	229.873	Reference		Sample 105	AY.25	Reference	Reference
Sample 105		17.6385	Sample Pass		25.0472	34.5879	Assay Pass	Assay Fail		2919.72	204.96	Reference		Sample 105	AY.25	Reference	Reference
Sample 106		22.3923	Sample Pass		28.5777	40.1249	Assay Pass	Assay Fail		2965.43	159.113	Reference		Sample 106	AY.109	Reference	Reference
Sample 106		21.4374	Sample Pass		28.7279	39.9351	Assay Pass	Assay Fail		3103.21	165.087	Reference		Sample 106	AY.109	Reference	Reference
Sample 107		11.4087	Sample Pass		18.7647		Assay Pass	Assay Fail		1351.58	-14.4633	Reference		Sample 107	AY.44	Reference	Reference
Sample 107		11.0452	Sample Pass		19.6586		Assay Pass	Assay Fail		1157.83	-9.47666	Reference		Sample 107	AY.44	Reference	Reference
Sample 108		15.9779	Sample Pass		22.8712	39.0843	Assay Pass	Assay Fail		2018.94	128.621	Reference		Sample 108	AY.25	Reference	Reference
Sample 108		14.4958	Sample Pass		21.1166	30.4823	Assay Pass	Assay Fail		3186.98	208.796	Reference		Sample 108	AY.25	Reference	Reference
Sample 109		17.0217	Sample Pass		22.8793	34.6242	Assay Pass	Assay Fail		2519.58	163.702	Reference		Sample 109	AY.25	Reference	Reference
Sample 109		16.7811	Sample Pass		22.3666	31.4855	Assay Pass	Assay Fail		3254.68	233.781	Reference		Sample 109	AY.25	Reference	Reference
Sample 110		16.0367	Sample Pass		22.1149	31.9871	Assay Pass	Assay Fail		1878.84	186.255	Reference		Sample 110	AY.15	Reference	Reference
Sample 110		17.4603	Sample Pass		21.2552	30.2096	Assay Pass	Assay Fail		2668.55	239.395	Reference		Sample 110	AY.15	Reference	Reference
Sample 111		23.6287	Sample Pass		29.5965	41.1039	Assay Pass	Assay Fail		2039.98	136.87	Reference		Sample 111	B.1.617.2	Reference	Reference
Sample 111		23.2623	Sample Pass		29.1434	38.4163	Assay Pass	Assay Fail		2853.48	199.475	Reference		Sample 111	B.1.617.2	Reference	Reference
Sample 112		20.0936	Sample Pass		25.8559	37.3617	Assay Pass	Assay Fail		2537.47	157.452	Reference		Sample 112	B.1.617.2	Reference	Reference
Sample 112		18.7335	Sample Pass		25.804	37.7302	Assay Pass	Assay Fail		2318.22	147.617	Reference		Sample 112	B.1.617.2	Reference	Reference
Sample 113		23.8867	Sample Pass		27.5385	36.6455	Assay Pass	Assay Fail		2862.24	211.75	Reference		Sample 113	B.1.617.2	Reference	Reference
Sample 113		22.7253	Sample Pass		27.119		Assay Pass	Assay Fail		2870.66	116.94	Reference		Sample 113	B.1.617.2	Reference	Reference
Sample 114		28.9944	Sample Pass		31.9563	43.5942	Assay Pass	Assay Fail		2636.01	139.457	Reference		Sample 114	AY.25	Reference	Reference
Sample 114		28.9593	Sample Pass		32.0423	44.2008	Assay Pass	Assay Fail		2607.11	134.689	Reference		Sample 114	AY.25	Reference	Reference
Sample 115		29.883	Sample Pass		36.3526		Assay Pass	Assay Fail		1955.54	70.7947	Reference		Sample 115	B.1.617.2	Reference	Reference
Sample 115		29.3605	Sample Pass		36.3176		Assay Pass	Assay Fail		1947.01	86.3112	Reference		Sample 115	B.1.617.2	Reference	Reference
Sample 116			Sample Fail				Assay Fail	Assay Fail		-9.23976	4.34376	Rejected		Sample 116	B.1.617.2	Reference	Rejected
Sample 116			Sample Fail		30.3943	35.0214	Assay Fail	Assay Fail		3337.66	338.324	Rejected		Sample 116	B.1.617.2	Reference	Rejected
Sample 117		17.4078	Sample Pass		24.5654	34.2228	Assay Pass	Assay Fail		2441.87	212.148	Reference		Sample 117	AY.15	Reference	Reference
Sample 117		17.8753	Sample Pass		24.5208	32.2276	Assay Pass	Assay Fail		2416.51	250.57	Reference		Sample 117	AY.15	Reference	Reference
Sample 118		26.4425	Sample Pass				Assay Fail	Assay Fail		116.301	14.6691	Undetermined		Sample 118	AY.2	Alternate Allele	Alternate Allele
Sample 118		27.8916	Sample Pass				Assay Fail	Assay Fail		91.4974	15.1981	Undetermined		Sample 118	AY.2	Alternate Allele	Alternate Allele
Sample 119		29.6631	Sample Pass		38.1388		Assay Pass	Assay Fail		1609.47	61.2454	Reference		Sample 119	B.1.617.2	Reference	Reference
Sample 119		28.3967	Sample Pass		37.9461		Assay Pass	Assay Fail		1520.87	63.4487	Reference		Sample 119	B.1.617.2	Reference	Reference
Sample 120		23.542	Sample Pass				Assay Fail	Assay Fail		17.5601	5.49376	Undetermined		Sample 120	AY.2	Alternate Allele	Alternate Allele
Sample 120		23.501	Sample Pass			40.8539	Assay Fail	Assay Fail		21.9464	435.202	Undetermined		Sample 120	AY.2	Alternate Allele	Alternate Allele
Sample 121		11.5749	Sample Pass		19.7498	29.3361	Assay Pass	Assay Fail		3047.56	200.026	Reference		Sample 121	AY.15	Reference	Reference
Sample 121		12.4052	Sample Pass		20.0451	29.3662	Assay Pass	Assay Fail		3390.18	227.423	Reference		Sample 121	AY.15	Reference	Reference
Sample 122		37.0148	Sample Fail				Assay Fail	Assay Fail		-4.64377	3.58378	Rejected		Sample 122	AY.12	Reference	Rejected
Sample 122		35.9946	Sample Fail				Assay Fail	Assay Fail		-6.06744	2.6255	Rejected		Sample 122	AY.12	Reference	Rejected
Sample 123		16.2795	Sample Pass		23.2987		Assay Pass	Assay Fail		1811.73	14.195	Reference		Sample 123	B.1.617.2	Reference	Reference
Sample 123		16.1092	Sample Pass		22.4994	29.9532	Assay Pass	Assay Fail		2839.64	263.618	Reference		Sample 123	B.1.617.2	Reference	Reference
Sample 124		24.5506	Sample Pass		30.757	35.7329	Assay Pass	Assay Fail		2664.54	263.271	Reference		Sample 124	B.1.617.2	Reference	Reference
Sample 124		24.3929	Sample Pass		30.8132	37.319	Assay Pass	Assay Fail		2595.58	231.172	Reference		Sample 124	B.1.617.2	Reference	Reference
Sample 125		15.3465	Sample Pass		22.2012	30.0124	Assay Pass	Assay Fail		2397.32	261.014	Reference		Sample 125	B.1.617.2	Reference	Reference
Sample 125		15.5629	Sample Pass		22.2604	30.6245	Assay Pass	Assay Fail		3029.4	246.402	Reference		Sample 125	B.1.617.2	Reference	Reference
Sample 126		20.8087	Sample Pass		26.8378	35.717	Assay Pass	Assay Fail		2673.67	204.921	Reference		Sample 126	AY.15	Reference	Reference
Sample 126		21.1735	Sample Pass		28.2748	36.268	Assay Pass	Assay Fail		1663.79	200.634	Reference		Sample 126	AY.15	Reference	Reference
Sample 127		25.8037	Sample Pass		28.1452	37.6161	Assay Pass	Assay Fail		2922.65	200.305	Reference		Sample 127	B.1.617.2	Reference	Reference
Sample 127		25.9229	Sample Pass		28.8152	30.7398	Assay Pass	Assay Fail		2580.5	345.069	Reference		Sample 127	B.1.617.2	Reference	Reference
Sample 128		21.6874	Sample Pass		31.6416		Assay Pass	Assay Fail		2258.83	102.9	Reference		Sample 128	AY.3	Reference	Reference
Sample 128		18.3773	Sample Pass		31.4307		Assay Pass	Assay Fail		2554.43	112.766	Reference		Sample 128	AY.3	Reference	Reference
Sample 129		17.0645	Sample Pass		38.029		Assay Fail	Assay Fail		299.733	5.3379	Undetermined		Sample 129	AY.25	Reference	Inconclusive
Sample 129		17.2579	Sample Pass		26.8843		Assay Pass	Assay Fail		2735.12	33.6635	Reference		Sample 129	AY.25	Reference	Reference
Sample 130		21.0029	Sample Pass		27.0297	41.9668	Assay Pass	Assay Fail		2449.73	116.045	Reference		Sample 130	B.1.617.2	Reference	Reference
Sample 130		21.1124	Sample Pass		27.1695		Assay Pass	Assay Fail		2665.17	37.8663	Reference		Sample 130	B.1.617.2	Reference	Reference

### Sheet: E484K
Sample #		N1 Ct	N1 Check		Reference Ct - VIC	Mutation Ct - FAM	Reference Ct Check	Mutation Ct Check		Reference RFU	Mutation RFU	Allelic RFU Check		Sample #	Lineage	WGS Result	Final Result
Sample 001		22.7617	Sample Pass		29.4293		Assay Pass	Assay Fail		1190.17	27.6641	Reference		Sample 001	B.1.596	Reference	Reference
Sample 001		23.0403	Sample Pass		29.9808	38.0499	Assay Pass	Assay Fail		2108.16	211.461	Reference		Sample 001	B.1.596	Reference	Reference		Reference	173
Sample 002		22.6311	Sample Pass		27.1886		Assay Pass	Assay Fail		1495.15	36.0577	Reference		Sample 002	B.1.2	Reference	Reference		Mutation	68
Sample 002		23.1518	Sample Pass		26.5355	37.8175	Assay Pass	Assay Fail		1702.77	194.549	Reference		Sample 002	B.1.2	Reference	Reference		Alternate Allele	0
Sample 003		25.218	Sample Pass		30.6073		Assay Pass	Assay Fail		2485.04	75.0878	Reference		Sample 003	B.1.409	Reference	Reference		False Positive	0
Sample 003		25.1457	Sample Pass		30.8037	41.0283	Assay Pass	Assay Fail		2198.35	182.095	Reference		Sample 003	B.1.409	Reference	Reference		False Negative	0
Sample 004			Sample Fail				Assay Fail	Assay Fail		82.0746	-9.05882	Rejected		Sample 004	B.1.2	Reference	Rejected		Rejected	10
Sample 004		25.8006	Sample Pass		27.4162		Assay Pass	Assay Fail		1883.58	77.5082	Reference		Sample 004	B.1.2	Reference	Reference		Inconclusive	9
Sample 005		19.0765	Sample Pass		24.6481		Assay Pass	Assay Fail		2466.74	37.5744	Reference		Sample 005	B.1.617.2	Reference	Reference		Not Resulted	0
Sample 005		19.0403	Sample Pass		25.2306	33.74	Assay Pass	Assay Fail		2680.36	257.473	Reference		Sample 005	B.1.617.2	Reference	Reference
Sample 006		18.1657	Sample Pass		22.8931		Assay Pass	Assay Fail		2932.67	19.0622	Reference		Sample 006	B.1.1.7	Reference	Reference
Sample 006		17.5074	Sample Pass		23.0402	32.2467	Assay Pass	Assay Fail		2195.44	235.986	Reference		Sample 006	B.1.1.7	Reference	Reference
Sample 007		21.2944	Sample Pass		27.2406	38.3707	Assay Pass	Assay Fail		1565.74	189.999	Reference		Sample 007	B.1.1.7	Reference	Reference
Sample 007		22.4442	Sample Pass		26.1441	36.1479	Assay Pass	Assay Fail		1802.77	215.402	Reference		Sample 007	B.1.1.7	Reference	Reference
Sample 008		21.4425	Sample Pass		27.7464	35.6213	Assay Pass	Assay Fail		2910.57	244.027	Reference		Sample 008	B.1.596	Reference	Reference
Sample 008		21.4908	Sample Pass		27.5258	35.2353	Assay Pass	Assay Fail		3094.27	258.31	Reference		Sample 008	B.1.596	Reference	Reference
Sample 009		21.901	Sample Pass		24.6074		Assay Pass	Assay Fail		2507.31	47.9812	Reference		Sample 009	B.1.1.222	Reference	Reference
Sample 009		21.162	Sample Pass		24.2564	32.3469	Assay Pass	Assay Fail		2770.29	297.444	Reference		Sample 009	B.1.1.222	Reference	Reference
Sample 010		29.016	Sample Pass		34.6399	39.1083	Assay Pass	Assay Fail		2432.8	261.127	Reference		Sample 010	B.1.1.7	Reference	Reference
Sample 010		28.9443	Sample Pass		34.111	38.8088	Assay Pass	Assay Fail		2751.11	272.578	Reference		Sample 010	B.1.1.7	Reference	Reference
Sample 011		24.403	Sample Pass		29.2374	37.8042	Assay Pass	Assay Fail		2594.39	238.392	Reference		Sample 011	B.1.243	Reference	Reference
Sample 011		24.5222	Sample Pass		29.6018	37.6872	Assay Pass	Assay Fail		2794.11	252.749	Reference		Sample 011	B.1.243	Reference	Reference
Sample 012		23.6953	Sample Pass		28.8961	36.7895	Assay Pass	Assay Fail		3228	263.469	Reference		Sample 012	B.1.243	Reference	Reference
Sample 012		23.0104	Sample Pass		28.0792	34.4455	Assay Pass	Assay Fail		3335.97	310.512	Reference		Sample 012	B.1.243	Reference	Reference
Sample 013		23.3619	Sample Pass		29.3039	37.3048	Assay Pass	Assay Fail		2345.66	238.764	Reference		Sample 013	B.1.2	Reference	Reference
Sample 013		23.52	Sample Pass		29.4699	38.2405	Assay Pass	Assay Fail		2209.17	214.975	Reference		Sample 013	B.1.2	Reference	Reference
Sample 014		26.7361	Sample Pass		30.3727	38.7232	Assay Pass	Assay Fail		2623.58	232.024	Reference		Sample 014	B.1.596	Reference	Reference
Sample 014		27.4302	Sample Pass		30.933	38.5953	Assay Pass	Assay Fail		2083.32	216.699	Reference		Sample 014	B.1.596	Reference	Reference
Sample 015		16.9425	Sample Pass		22.8151	31.9681	Assay Pass	Assay Fail		2019.03	239.414	Reference		Sample 015	B.1.2	Reference	Reference
Sample 015		17.4328	Sample Pass		22.5062	30.8821	Assay Pass	Assay Fail		2313.11	265.828	Reference		Sample 015	B.1.2	Reference	Reference
Sample 016		22.4187	Sample Pass		26.6661	35.3579	Assay Pass	Assay Fail		2296.27	235.669	Reference		Sample 016	B.1.2	Reference	Reference
Sample 016		22.8646	Sample Pass		27.5461	35.3685	Assay Pass	Assay Fail		2306.18	228.194	Reference		Sample 016	B.1.2	Reference	Reference
Sample 017		22.4581	Sample Pass		28.0123	35.1185	Assay Pass	Assay Fail		3243.19	277.453	Reference		Sample 017	B.1.234	Reference	Reference
Sample 017		22.3473	Sample Pass		28.1102	35.5794	Assay Pass	Assay Fail		2811.25	251.732	Reference		Sample 017	B.1.234	Reference	Reference
Sample 018		26.4182	Sample Pass		31.1478	35.7282	Assay Pass	Assay Fail		2885.07	310.763	Reference		Sample 018	B.1.2	Reference	Reference
Sample 018		26.3505	Sample Pass		31.1395	36.4007	Assay Pass	Assay Fail		2680.19	282.591	Reference		Sample 018	B.1.2	Reference	Reference
Sample 019		19.3635	Sample Pass		26.5034	34.2831	Assay Pass	Assay Fail		3302.26	259.197	Reference		Sample 019	B.1.596	Reference	Reference
Sample 019		19.1337	Sample Pass		26.6122	34.3005	Assay Pass	Assay Fail		3280.44	267.862	Reference		Sample 019	B.1.596	Reference	Reference
Sample 020		25.4679	Sample Pass		28.3875	34.7106	Assay Pass	Assay Fail		2555.03	280.881	Reference		Sample 020	B.1.2	Reference	Reference
Sample 020		23.1841	Sample Pass		28.3043	37.3396	Assay Pass	Assay Fail		2376.42	220.683	Reference		Sample 020	B.1.2	Reference	Reference
Sample 021		16.6923	Sample Pass		23.154	32.1259	Assay Pass	Assay Fail		2873.06	248.873	Reference		Sample 021	B.1.2	Reference	Reference
Sample 021		16.4469	Sample Pass		23.0901	30.6951	Assay Pass	Assay Fail		2818.84	280.288	Reference		Sample 021	B.1.2	Reference	Reference
Sample 022		19.707	Sample Pass		24.9552	33.2945	Assay Pass	Assay Fail		2438.82	244.554	Reference		Sample 022	B.1.1.7	Reference	Reference
Sample 022		18.5171	Sample Pass		25.1253	33.4716	Assay Pass	Assay Fail		2539.96	252.684	Reference		Sample 022	B.1.1.7	Reference	Reference
Sample 023		23.36	Sample Pass		27.6962	36.4379	Assay Pass	Assay Fail		2059.3	235.239	Reference		Sample 023	B.1.1.7	Reference	Reference
Sample 023		23.2469	Sample Pass		26.9451	34.98	Assay Pass	Assay Fail		2479.37	249.687	Reference		Sample 023	B.1.1.7	Reference	Reference
Sample 024		30.7586	Sample Pass		32.0315		Assay Pass	Assay Fail		2169.22	63.3505	Reference		Sample 024	B.1.1.7	Reference	Reference
Sample 024		26.0791	Sample Pass		32.201	39.5921	Assay Pass	Assay Fail		2249.86	214.249	Reference		Sample 024	B.1.1.7	Reference	Reference
Sample 025		18.4889	Sample Pass		25.5217	33.3108	Assay Pass	Assay Fail		3309.96	271.297	Reference		Sample 025	B.1.1.7	Reference	Reference
Sample 025		18.6109	Sample Pass		25.3535	32.5484	Assay Pass	Assay Fail		2692.83	277.892	Reference		Sample 025	B.1.1.7	Reference	Reference
Sample 026		23.1449	Sample Pass		28.0857	33.3517	Assay Pass	Assay Fail		2221.46	316.463	Reference		Sample 026	B.1.1.7	Reference	Reference
Sample 026		23.3906	Sample Pass		27.9381	34.733	Assay Pass	Assay Fail		2479.46	283.415	Reference		Sample 026	B.1.1.7	Reference	Reference
Sample 027		22.2594	Sample Pass		24.8485	32.9935	Assay Pass	Assay Fail		2888.34	255.501	Reference		Sample 027	B.1	Reference	Reference
Sample 027		22.0298	Sample Pass		25.5254	35.5127	Assay Pass	Assay Fail		2537.7	216.877	Reference		Sample 027	B.1	Reference	Reference
Sample 028		27.4037	Sample Pass		30.67	37.2215	Assay Pass	Assay Fail		2256.08	247.565	Reference		Sample 028	B.1.429	Reference	Reference
Sample 028		26.7178	Sample Pass		29.2133	35.616	Assay Pass	Assay Fail		2393.05	276.667	Reference		Sample 028	B.1.429	Reference	Reference
Sample 029		22.2874	Sample Pass		29.1647	36.2078	Assay Pass	Assay Fail		1207.29	224.158	Reference		Sample 029	B.1.2	Reference	Reference
Sample 029		21.63	Sample Pass		27.1513	32.1544	Assay Pass	Assay Fail		1915.42	321.562	Reference		Sample 029	B.1.2	Reference	Reference
Sample 030		23.8467	Sample Pass		26.2415	33.1243	Assay Pass	Assay Fail		1637.39	262.112	Reference		Sample 030	B.1.1.7	Reference	Reference
Sample 030		22.1744	Sample Pass		24.6437	32.2252	Assay Pass	Assay Fail		2857.6	273.642	Reference		Sample 030	B.1.1.7	Reference	Reference
Sample 031		26.155	Sample Pass		29.6107	37.1571	Assay Pass	Assay Fail		2436.78	247.671	Reference		Sample 031	B.1.1.7	Reference	Reference
Sample 031		26.2016	Sample Pass		29.6164	35.4363	Assay Pass	Assay Fail		2506.92	276.637	Reference		Sample 031	B.1.1.7	Reference	Reference
Sample 032		20.5579	Sample Pass		26.2805	34.7998	Assay Pass	Assay Fail		2493.24	231.29	Reference		Sample 032	B.1.1.7	Reference	Reference
Sample 032		20.1078	Sample Pass		26.4348	35.3663	Assay Pass	Assay Fail		2238.4	212.124	Reference		Sample 032	B.1.1.7	Reference	Reference
Sample 033		24.2835	Sample Pass		29.5029	36.8982	Assay Pass	Assay Fail		2733.89	235.45	Reference		Sample 033	B.1.1.7	Reference	Reference
Sample 033		24.2849	Sample Pass		29.7664	37.6112	Assay Pass	Assay Fail		2508.89	221.262	Reference		Sample 033	B.1.1.7	Reference	Reference
Sample 034		26.0344	Sample Pass		31.2671	35.9142	Assay Pass	Assay Fail		2764.56	297.936	Reference		Sample 034	B.1.2	Reference	Reference
Sample 034		26.2436	Sample Pass		31.1381	38.086	Assay Pass	Assay Fail		2520.29	237.333	Reference		Sample 034	B.1.2	Reference	Reference
Sample 035		34.6002	Sample Fail		34.4902		Assay Fail	Assay Fail		1407.65	47.9489	Rejected		Sample 035	B.1.240	Reference	Rejected
Sample 035		43.8335	Sample Fail		35.2135		Assay Fail	Assay Fail		1039.23	31.4207	Rejected		Sample 035	B.1.240	Reference	Rejected
Sample 036		22.5705	Sample Pass		30.6756		Assay Pass	Assay Fail		2231.76	60.6243	Reference		Sample 036	B.1.596	Reference	Reference
Sample 036		22.5971	Sample Pass		30.8791		Assay Pass	Assay Fail		2197.82	108.777	Reference		Sample 036	B.1.596	Reference	Reference
Sample 037		21.1531	Sample Pass		27.5417	37.4032	Assay Pass	Assay Fail		2368.24	210.257	Reference		Sample 037	B.1.2	Reference	Reference
Sample 037		20.9788	Sample Pass		27.6303	36.6108	Assay Pass	Assay Fail		2281.84	238.571	Reference		Sample 037	B.1.2	Reference	Reference
Sample 038		19.928	Sample Pass		26.8865	35.3197	Assay Pass	Assay Fail		2327.71	241.61	Reference		Sample 038	B.1.243	Reference	Reference
Sample 038		20.6559	Sample Pass		25.7216	34.5226	Assay Pass	Assay Fail		2302.03	238.567	Reference		Sample 038	B.1.243	Reference	Reference
Sample 039		24.4261	Sample Pass		29.8488	36.0661	Assay Pass	Assay Fail		2395.39	262.03	Reference		Sample 039	B.1.243	Reference	Reference
Sample 039		24.2675	Sample Pass		30.1708	37.1464	Assay Pass	Assay Fail		2222.22	238.374	Reference		Sample 039	B.1.243	Reference	Reference
Sample 040		18.7298	Sample Pass		25.8742		Assay Pass	Assay Fail		2359.82	37.199	Reference		Sample 040	B.1.243	Reference	Reference
Sample 040		20.0142	Sample Pass		26.5454	33.9791	Assay Pass	Assay Fail		2460.65	261.338	Reference		Sample 040	B.1.243	Reference	Reference
Sample 041		24.2975	Sample Pass		30.7318	38.1189	Assay Pass	Assay Fail		2363.25	226.668	Reference		Sample 041	B.1.1.7	Reference	Reference
Sample 041		24.9324	Sample Pass		31.0607		Assay Pass	Assay Fail		2215.93	64.5424	Reference		Sample 041	B.1.1.7	Reference	Reference
Sample 042		16.3969	Sample Pass		22.7616	31.801	Assay Pass	Assay Fail		2008.49	224.994	Reference		Sample 042	B.1.1.7	Reference	Reference
Sample 042		16.9004	Sample Pass		20.9287		Assay Pass	Assay Fail		2836.17	8.89807	Reference		Sample 042	B.1.1.7	Reference	Reference
Sample 043		26.5269	Sample Pass		33.5558		Assay Pass	Assay Fail		1555.15	66.2313	Reference		Sample 043	B.1.1.7	Reference	Reference
Sample 043		26.8551	Sample Pass		33.0057		Assay Pass	Assay Fail		1816.96	69.5935	Reference		Sample 043	B.1.1.7	Reference	Reference
Sample 044		21.4013	Sample Pass		29.5371	23.8428	Assay Fail	Assay Pass		408.343	3039.31	Mutation		Sample 044	P.1	Mutation	Mutation
Sample 044		18.7599	Sample Pass		30.8179	24.9107	Assay Fail	Assay Pass		369.77	2663	Mutation		Sample 044	P.1	Mutation	Mutation
Sample 045		26.8831	Sample Pass		36.4594	31.0083	Assay Fail	Assay Pass		273.863	1828.83	Mutation		Sample 045	P.1	Mutation	Mutation
Sample 045		25.4373	Sample Pass		36.5155	30.9719	Assay Fail	Assay Pass		272.69	1832.76	Mutation		Sample 045	P.1	Mutation	Mutation
Sample 046		26.7722	Sample Pass			32.4678	Assay Fail	Assay Pass		35.9677	1272.63	Mutation		Sample 046	P.1	Mutation	Mutation
Sample 046		27.2206	Sample Pass		42.3626	31.7086	Assay Fail	Assay Pass		136.799	1482.19	Mutation		Sample 046	P.1	Mutation	Mutation
Sample 047		29.508	Sample Pass			33.2439	Assay Fail	Assay Pass		102.211	1887.32	Mutation		Sample 047	B.1.351	Mutation	Mutation
Sample 047		29.8333	Sample Pass		37.4938	32.0329	Assay Fail	Assay Pass		256.235	1896.87	Mutation		Sample 047	B.1.351	Mutation	Mutation
Sample 048		21.5599	Sample Pass		29.2357	43.1326	Assay Pass	Assay Fail		2060.85	159.882	Reference		Sample 048	B.1.1.7	Reference	Reference
Sample 048		20.8989	Sample Pass		28.2477	39.7057	Assay Pass	Assay Fail		1610.9	182.158	Reference		Sample 048	B.1.1.7	Reference	Reference
Sample 049		23.7341	Sample Pass		30.1637		Assay Pass	Assay Fail		1310.77	38.3112	Reference		Sample 049	B.1.1.7	Reference	Reference
Sample 049		23.9255	Sample Pass		31.1185		Assay Pass	Assay Fail		977.383	126.926	Reference		Sample 049	B.1.1.7	Reference	Reference
Sample 050		16.2136	Sample Pass		29.3685	21.0378	Assay Fail	Assay Pass		223.741	2167.15	Mutation		Sample 050	P.1	Mutation	Mutation
Sample 050		17.491	Sample Pass		27.0027	20.5893	Assay Fail	Assay Pass		309.13	2475.91	Mutation		Sample 050	P.1	Mutation	Mutation
Sample 051		29.1239	Sample Pass		38.7738	33.6466	Assay Fail	Assay Pass		267.355	1996.26	Mutation		Sample 051	P.1	Mutation	Mutation
Sample 051		28.1677	Sample Pass		38.7095	33.8222	Assay Fail	Assay Pass		285.969	2089.46	Mutation		Sample 051	P.1	Mutation	Mutation
Sample 052		18.1749	Sample Pass		28.2886		Assay Pass	Assay Fail		2085	42.2782	Reference		Sample 052	B.1.617.2	Reference	Reference
Sample 052		17.1282	Sample Pass		28.2472		Assay Pass	Assay Fail		2081.91	46.903	Reference		Sample 052	B.1.617.2	Reference	Reference
Sample 053		26.4969	Sample Pass		29.0498		Assay Pass	Assay Fail		1231.69	7.48445	Reference		Sample 053	B.1.1.7	Reference	Reference
Sample 053		26.7642	Sample Pass		30.1991		Assay Pass	Assay Fail		1034.83	9.7517	Reference		Sample 053	B.1.1.7	Reference	Reference
Sample 054		21.3905	Sample Pass		28.2517	36.9123	Assay Pass	Assay Fail		1944.49	218.531	Reference		Sample 054	B.1.1.7	Reference	Reference
Sample 054		21.6927	Sample Pass		28.2498	40.1249	Assay Pass	Assay Fail		1727.93	158.324	Reference		Sample 054	B.1.1.7	Reference	Reference
Sample 055		18.3696	Sample Pass		24.1167	34.9536	Assay Pass	Assay Fail		1894.19	193.725	Reference		Sample 055	B.1.1.7	Reference	Reference
Sample 055		18.6773	Sample Pass		24.0639	36.0136	Assay Pass	Assay Fail		1825.32	193.546	Reference		Sample 055	B.1.1.7	Reference	Reference
Sample 056		16.9196	Sample Pass		27.6437	21.1201	Assay Fail	Assay Pass		267.476	2118.81	Mutation		Sample 056	P.1	Mutation	Mutation
Sample 056		17.139	Sample Pass		27.0727	21.1112	Assay Fail	Assay Pass		301.517	2279.03	Mutation		Sample 056	P.1	Mutation	Mutation
Sample 057		24.4997	Sample Pass		34.8221	28.101	Assay Fail	Assay Pass		250.103	2097.67	Mutation		Sample 057	P.1	Mutation	Mutation
Sample 057		23.9126	Sample Pass		35.8638	28.0388	Assay Fail	Assay Pass		220.028	2175.36	Mutation		Sample 057	P.1	Mutation	Mutation
Sample 058		19.7923	Sample Pass		25.6899	36.3249	Assay Pass	Assay Fail		1528.62	204.958	Reference		Sample 058	B.1.526	Reference	Reference
Sample 058		17.8766	Sample Pass		26.1266	36.8609	Assay Pass	Assay Fail		1565.6	198.595	Reference		Sample 058	B.1.526	Reference	Reference
Sample 059		23.3875	Sample Pass		35.7862	30.1706	Assay Fail	Assay Pass		309.003	2101.1	Mutation		Sample 059	P.1	Mutation	Mutation
Sample 059		23.1048	Sample Pass		34.0081	28.2808	Assay Fail	Assay Pass		359.47	2209.73	Mutation		Sample 059	P.1	Mutation	Mutation
Sample 060		24.2546	Sample Pass		35.6627	30.593	Assay Fail	Assay Pass		328.865	2236.16	Mutation		Sample 060	P.1	Mutation	Mutation
Sample 060		24.093	Sample Pass		35.8921	30.5682	Assay Fail	Assay Pass		302.425	2107.85	Mutation		Sample 060	P.1	Mutation	Mutation
Sample 061		24.2472	Sample Pass		33.4444	28.5844	Assay Fail	Assay Pass		351.813	2152.18	Mutation		Sample 061	P.1	Mutation	Mutation
Sample 061		25.0906	Sample Pass		33.3189	28.6802	Assay Fail	Assay Pass		381.984	2144.55	Mutation		Sample 061	P.1	Mutation	Mutation
Sample 062		27.028	Sample Pass		32.2356	41.7745	Assay Pass	Assay Fail		1590.91	170.37	Reference		Sample 062	B.1.1.7	Reference	Reference
Sample 062		25.775	Sample Pass		32.157		Assay Pass	Assay Fail		1586.67	146.894	Reference		Sample 062	B.1.1.7	Reference	Reference
Sample 063		26.0072	Sample Pass		30.5122	43.3016	Assay Pass	Assay Fail		1866.49	162.149	Reference		Sample 063	B.1.1.7	Reference	Reference
Sample 063		25.4209	Sample Pass		30.8875	43.6729	Assay Pass	Assay Fail		1811.39	153.491	Reference		Sample 063	B.1.1.7	Reference	Reference
Sample 064		20.5447	Sample Pass		25.9758	36.7178	Assay Pass	Assay Fail		1993.56	197.209	Reference		Sample 064	B.1.1.7	Reference	Reference
Sample 064		19.6584	Sample Pass		25.916	36.443	Assay Pass	Assay Fail		2152.16	208.869	Reference		Sample 064	B.1.1.7	Reference	Reference
Sample 065		26.417	Sample Pass		37.4017	31.0109	Assay Fail	Assay Pass		237.284	2186.57	Mutation		Sample 065	P.1	Mutation	Mutation
Sample 065		26.2506	Sample Pass		37.0141	30.9314	Assay Fail	Assay Pass		254.221	2379.1	Mutation		Sample 065	P.1	Mutation	Mutation
Sample 066		27.126	Sample Pass		36.7427	32.0767	Assay Fail	Assay Pass		330.156	2499.29	Mutation		Sample 066	P.1	Mutation	Mutation
Sample 066		28.3393	Sample Pass		37.5919	32.4023	Assay Fail	Assay Pass		280.762	2112.9	Mutation		Sample 066	P.1	Mutation	Mutation
Sample 067		23.8355	Sample Pass		29.4745	41.4482	Assay Pass	Assay Fail		1976.46	165.226	Reference		Sample 067	B.1.1.7	Reference	Reference
Sample 067		24.0643	Sample Pass		29.5912	38.9746	Assay Pass	Assay Fail		2309.19	197.109	Reference		Sample 067	B.1.1.7	Reference	Reference
Sample 068		23.6141	Sample Pass		35.3679	30.8309	Assay Fail	Assay Pass		382.821	2306.57	Mutation		Sample 068	P.1	Mutation	Mutation
Sample 068		23.5531	Sample Pass		34.6568	30.1319	Assay Fail	Assay Pass		347.328	2166.1	Mutation		Sample 068	P.1	Mutation	Mutation
Sample 069		30.0031	Sample Pass		39.5065	35.2535	Assay Fail	Assay Pass		279.495	1754.11	Mutation		Sample 069	P.1	Mutation	Mutation
Sample 069		28.4444	Sample Pass		38.7282	34.279	Assay Fail	Assay Pass		266.587	1750.07	Mutation		Sample 069	P.1	Mutation	Mutation
Sample 070		20.556	Sample Pass		31.8697	25.7231	Assay Fail	Assay Pass		297.077	2140.68	Mutation		Sample 070	P.1	Mutation	Mutation
Sample 070		20.5197	Sample Pass		30.6847	25.6424	Assay Fail	Assay Pass		367.642	2315.53	Mutation		Sample 070	P.1	Mutation	Mutation
Sample 071		25.0349	Sample Pass		29.0732	43.5396	Assay Pass	Assay Fail		1591.56	150.495	Reference		Sample 071	B.1.1.7	Reference	Reference
Sample 071		22.9335	Sample Pass		28.5769	40.0324	Assay Pass	Assay Fail		1655.89	174.382	Reference		Sample 071	B.1.1.7	Reference	Reference
Sample 072		22.2871	Sample Pass		32.0791	26.5251	Assay Fail	Assay Pass		321.874	2323.37	Mutation		Sample 072	P.1	Mutation	Mutation
Sample 072		21.7633	Sample Pass		31.9416	26.4245	Assay Fail	Assay Pass		360.464	2652.54	Mutation		Sample 072	P.1	Mutation	Mutation
Sample 073		24.0807	Sample Pass		36.989	28.0852	Assay Fail	Assay Pass		183.742	2105.64	Mutation		Sample 073	B.1.351	Mutation	Mutation
Sample 073		23.3054	Sample Pass		34.0011	28.4652	Assay Fail	Assay Pass		353.086	2590.83	Mutation		Sample 073	B.1.351	Mutation	Mutation
Sample 074		23.0683	Sample Pass		32.5592	27.1572	Assay Fail	Assay Pass		329.197	2229.94	Mutation		Sample 074	P.1	Mutation	Mutation
Sample 074		23.334	Sample Pass		31.9271	27.1018	Assay Fail	Assay Pass		407.883	2662.5	Mutation		Sample 074	P.1	Mutation	Mutation
Sample 075		29.8592	Sample Pass		36.1239	29.7258	Assay Fail	Assay Pass		258.907	2309.89	Mutation		Sample 075	P.1	Mutation	Mutation
Sample 075		27.2447	Sample Pass		39.0592	32.2502	Assay Fail	Assay Pass		216.315	2252.43	Mutation		Sample 075	P.1	Mutation	Mutation
Sample 076		25.9998	Sample Pass		34.2625	29.1296	Assay Fail	Assay Pass		358.164	2474.61	Mutation		Sample 076	B.1.1.318	Mutation	Mutation
Sample 076		26.8303	Sample Pass		34.6977	29.137	Assay Fail	Assay Pass		329.716	2288.24	Mutation		Sample 076	B.1.1.318	Mutation	Mutation
Sample 077		23.1611	Sample Pass		33.7946	29.4567	Assay Fail	Assay Pass		409.413	2125.26	Mutation		Sample 077	P.1	Mutation	Mutation
Sample 077		22.7541	Sample Pass		34.6189	30.6265	Assay Pass	Assay Pass		455.761	2374.06	Mutation		Sample 077	P.1	Mutation	Mutation
Sample 078		27.5004	Sample Pass		37.6289	33.3313	Assay Fail	Assay Pass		328.979	2091.06	Mutation		Sample 078	P.1	Mutation	Mutation
Sample 078		25.7355	Sample Pass		36.3201	32.0838	Assay Fail	Assay Pass		347.175	2030.4	Mutation		Sample 078	P.1	Mutation	Mutation
Sample 079		19.1289	Sample Pass		24.1896	37.0703	Assay Pass	Assay Fail		2071.4	181.336	Reference		Sample 079	B.1.1.7	Reference	Reference
Sample 079		18.6431	Sample Pass		24.0934	35.0303	Assay Pass	Assay Fail		2222.16	201.946	Reference		Sample 079	B.1.1.7	Reference	Reference
Sample 080		27.9203	Sample Pass		36.1517	30.7867	Assay Fail	Assay Pass		321.169	2369.17	Mutation		Sample 080	P.1	Mutation	Mutation
Sample 080		27.0607	Sample Pass		36.7706	31.1108	Assay Fail	Assay Pass		273.76	2016.47	Mutation		Sample 080	P.1	Mutation	Mutation
Sample 081		16.1917	Sample Pass		28.2835	22.489	Assay Fail	Assay Pass		334.765	2642.04	Mutation		Sample 081	P.1	Mutation	Mutation
Sample 081		15.5613	Sample Pass		27.5385	22.2398	Assay Fail	Assay Pass		384.668	2445.87	Mutation		Sample 081	P.1	Mutation	Mutation
Sample 082		27.0671	Sample Pass		35.1927	30.2822	Assay Fail	Assay Pass		332.568	2112.12	Mutation		Sample 082	P.1	Mutation	Mutation
Sample 082		27.1373	Sample Pass		35.8688	31.2769	Assay Fail	Assay Pass		350.16	2251.52	Mutation		Sample 082	P.1	Mutation	Mutation
Sample 083		29.1485	Sample Pass		34.9826	29.4623	Assay Fail	Assay Pass		300.039	2227.49	Mutation		Sample 083	P.1	Mutation	Mutation
Sample 083		27.168	Sample Pass		34.7515	29.5253	Assay Fail	Assay Pass		336.471	2560.75	Mutation		Sample 083	P.1	Mutation	Mutation
Sample 084		27.6317	Sample Pass		41.4394	36.7657	Assay Fail	Assay Pass		224.412	1768.5	Mutation		Sample 084	P.1	Mutation	Mutation
Sample 084		27.4879	Sample Pass		43.4951	38.6342	Assay Fail	Assay Fail		170.612	1529.65	Undetermined		Sample 084	P.1	Mutation	Inconclusive
Sample 085		27.2788	Sample Pass		34.6547	29.8092	Assay Fail	Assay Pass		395.231	2271.28	Mutation		Sample 085	P.1	Mutation	Mutation
Sample 085		28.3029	Sample Pass		35.9453	30.435	Assay Fail	Assay Pass		317.393	1947.63	Mutation		Sample 085	P.1	Mutation	Mutation
Sample 086		25.5603	Sample Pass		30.1635	40.8355	Assay Pass	Assay Fail		1774.9	178.399	Reference		Sample 086	B.1.1.7	Reference	Reference
Sample 086		25.3241	Sample Pass		28.3134	39.3599	Assay Pass	Assay Fail		1846.27	184.226	Reference		Sample 086	B.1.1.7	Reference	Reference
Sample 087		26.6922	Sample Pass		27.697	38.5019	Assay Pass	Assay Fail		1900.81	178.935	Reference		Sample 087	B.1.1.7	Reference	Reference
Sample 087		25.5776	Sample Pass		27.7261	38.9392	Assay Pass	Assay Fail		1937.01	172.613	Reference		Sample 087	B.1.1.7	Reference	Reference
Sample 088		26.134	Sample Pass		33.7691		Assay Pass	Assay Fail		1332.23	129.435	Reference		Sample 088	B.1.1.7	Reference	Reference
Sample 088		26.7605	Sample Pass		33.5015		Assay Pass	Assay Fail		1287.54	52.474	Reference		Sample 088	B.1.1.7	Reference	Reference
Sample 089		22.5207	Sample Pass		29.0484		Assay Pass	Assay Fail		1407.03	23.2226	Reference		Sample 089	B.1.1.7	Reference	Reference
Sample 089		23.0268	Sample Pass		28.0858		Assay Pass	Assay Fail		1727.22	36.884	Reference		Sample 089	B.1.1.7	Reference	Reference
Sample 090		16.9735	Sample Pass		28.3401	23.3994	Assay Fail	Assay Pass		391.087	1894.92	Mutation		Sample 090	P.1	Mutation	Mutation
Sample 090		17.469	Sample Pass		27.4779	23.2072	Assay Pass	Assay Pass		506.519	2242.59	Mutation		Sample 090	P.1	Mutation	Mutation
Sample 091		24.4532	Sample Pass		34.5642	30.5223	Assay Fail	Assay Pass		382.103	1974.82	Mutation		Sample 091	P.1	Mutation	Mutation
Sample 091		24.3484	Sample Pass		34.1519	30.3119	Assay Fail	Assay Pass		453.265	2223.27	Mutation		Sample 091	P.1	Mutation	Mutation
Sample 092		28.1684	Sample Pass		40.2877	33.5182	Assay Fail	Assay Fail		164.14	1243.96	Undetermined		Sample 092	P.1	Mutation	Inconclusive
Sample 092		27.6734	Sample Pass		37.3173	32.7283	Assay Fail	Assay Pass		285.139	1825.56	Mutation		Sample 092	P.1	Mutation	Mutation
Sample 093		17.6726	Sample Pass		29.8789	25.0005	Assay Fail	Assay Pass		335.11	2131.61	Mutation		Sample 093	P.1	Mutation	Mutation
Sample 093		18.79	Sample Pass		28.0288	24.0997	Assay Pass	Assay Pass		565.573	2414.75	Mutation		Sample 093	P.1	Mutation	Mutation
Sample 094		21.0602	Sample Pass		36.1164	31.7319	Assay Fail	Assay Pass		311.085	2088.01	Mutation		Sample 094	P.1	Mutation	Mutation
Sample 094		24.0128	Sample Pass		34.684	30.6772	Assay Fail	Assay Pass		430.032	2240.56	Mutation		Sample 094	P.1	Mutation	Mutation
Sample 095		22.3636	Sample Pass		29.6983		Assay Pass	Assay Fail		1816.73	43.3843	Reference		Sample 095	B.1.2	Reference	Reference
Sample 095		22.502	Sample Pass		29.5193	41.4714	Assay Pass	Assay Fail		1993.83	162.759	Reference		Sample 095	B.1.2	Reference	Reference
Sample 096		25.1837	Sample Pass		29.5891		Assay Pass	Assay Fail		1807.53	33.9294	Reference		Sample 096	B.1.596	Reference	Reference
Sample 096		26.072	Sample Pass		28.3633		Assay Pass	Assay Fail		2174.63	148.543	Reference		Sample 096	B.1.596	Reference	Reference
Sample 097		19.1813	Sample Pass		27.7299	23.3121	Assay Pass	Assay Pass		490.996	2293.37	Mutation		Sample 097	P.1	Mutation	Mutation
Sample 097		17.372	Sample Pass		27.8667	23.4771	Assay Fail	Assay Pass		449.935	2127.19	Mutation		Sample 097	P.1	Mutation	Mutation
Sample 098			Sample Fail				Assay Fail	Assay Fail		-6.40475	-3.67381	Rejected		Sample 098	AY.44	Reference	Rejected
Sample 098			Sample Fail				Assay Fail	Assay Fail		-5.30724	-0.0614321	Rejected		Sample 098	AY.44	Reference	Rejected
Sample 099		11.8785	Sample Pass		23.6236	37.0661	Assay Pass	Assay Fail		1970.62	171.621	Reference		Sample 099	AY.103	Reference	Reference
Sample 099		13.2112	Sample Pass		23.5477	35.6882	Assay Pass	Assay Fail		2307.32	197.928	Reference		Sample 099	AY.103	Reference	Reference
Sample 100		21.7325	Sample Pass		32.206		Assay Pass	Assay Fail		1696.06	104.302	Reference		Sample 100	AY.43	Reference	Reference
Sample 100		22.5482	Sample Pass		32.375		Assay Pass	Assay Fail		2012.52	136.94	Reference		Sample 100	AY.43	Reference	Reference
Sample 101		21.0439	Sample Pass		31.3482		Assay Pass	Assay Fail		1509.87	117.159	Reference		Sample 101	AY.25	Reference	Reference
Sample 101		19.5685	Sample Pass		33.0643		Assay Pass	Assay Fail		2015.28	112.651	Reference		Sample 101	AY.25	Reference	Reference
Sample 102		17.7531	Sample Pass		29.1769	40.3384	Assay Pass	Assay Fail		1721.5	181.336	Reference		Sample 102	AY.52	Reference	Reference
Sample 102		17.9167	Sample Pass		29.2861	39.4594	Assay Pass	Assay Fail		1837.44	196.655	Reference		Sample 102	AY.52	Reference	Reference
Sample 103		19.1374	Sample Pass		29.9208	40.9888	Assay Pass	Assay Fail		2096.94	168.708	Reference		Sample 103	B.1.617.2	Reference	Reference
Sample 103		19.3334	Sample Pass		30.525		Assay Pass	Assay Fail		1927.46	145.326	Reference		Sample 103	B.1.617.2	Reference	Reference
Sample 104			Sample Fail				Assay Fail	Assay Fail		-4.68297	-2.23296	Rejected		Sample 104	AY.103	Reference	Rejected
Sample 104		32.0333	Sample Pass		42.2993		Assay Fail	Assay Fail		293.304	15.9121	Undetermined		Sample 104	AY.103	Reference	Inconclusive
Sample 105		17.6443	Sample Pass		29.3941		Assay Pass	Assay Fail		1871.64	148.833	Reference		Sample 105	AY.25	Reference	Reference
Sample 105		17.6385	Sample Pass		31.0079		Assay Pass	Assay Fail		1014.14	94.4468	Reference		Sample 105	AY.25	Reference	Reference
Sample 106		22.3923	Sample Pass		32.4795		Assay Pass	Assay Fail		2170.22	146.561	Reference		Sample 106	AY.109	Reference	Reference
Sample 106		21.4374	Sample Pass		32.6476		Assay Pass	Assay Fail		1674.37	118.566	Reference		Sample 106	AY.109	Reference	Reference
Sample 107		11.4087	Sample Pass		25.3368		Assay Pass	Assay Fail		975.12	123.706	Reference		Sample 107	AY.44	Reference	Reference
Sample 107		11.0452	Sample Pass		23.0702		Assay Pass	Assay Fail		1570.62	143.31	Reference		Sample 107	AY.44	Reference	Reference
Sample 108		15.9779	Sample Pass		25.6335	38.4578	Assay Pass	Assay Fail		2268.76	178.384	Reference		Sample 108	AY.25	Reference	Reference
Sample 108		14.4958	Sample Pass		25.978	44.0872	Assay Pass	Assay Fail		1809.66	157.609	Reference		Sample 108	AY.25	Reference	Reference
Sample 109		17.0217	Sample Pass		26.9467	36.9775	Assay Pass	Assay Fail		3486.35	223.56	Reference		Sample 109	AY.25	Reference	Reference
Sample 109		16.7811	Sample Pass		27.8905	37.6273	Assay Pass	Assay Fail		1797.16	227.584	Reference		Sample 109	AY.25	Reference	Reference
Sample 110		16.0367	Sample Pass		25.9468	37.4556	Assay Pass	Assay Fail		2131.69	193.702	Reference		Sample 110	AY.15	Reference	Reference
Sample 110		17.4603	Sample Pass		26.004	37.9448	Assay Pass	Assay Fail		2062.67	188.481	Reference		Sample 110	AY.15	Reference	Reference
Sample 111		23.6287	Sample Pass		33.1591		Assay Pass	Assay Fail		1706.78	117.771	Reference		Sample 111	B.1.617.2	Reference	Reference
Sample 111		23.2623	Sample Pass		33.7541		Assay Pass	Assay Fail		1306.12	109.739	Reference		Sample 111	B.1.617.2	Reference	Reference
Sample 112		20.0936	Sample Pass		31.3122		Assay Pass	Assay Fail		736.088	74.5032	Reference		Sample 112	B.1.617.2	Reference	Reference
Sample 112		18.7335	Sample Pass		31.3472		Assay Pass	Assay Fail		1902.65	149.118	Reference		Sample 112	B.1.617.2	Reference	Reference
Sample 113		23.8867	Sample Pass		32.6233		Assay Pass	Assay Fail		1745.66	130.96	Reference		Sample 113	B.1.617.2	Reference	Reference
Sample 113		22.7253	Sample Pass		32.4673	35.9021	Assay Pass	Assay Fail		1770.67	277.911	Reference		Sample 113	B.1.617.2	Reference	Reference
Sample 114		28.9944	Sample Pass		35.8143		Assay Pass	Assay Fail		1752.21	97.6496	Reference		Sample 114	AY.25	Reference	Reference
Sample 114		28.9593	Sample Pass		35.5033		Assay Pass	Assay Fail		1843.29	101.9	Reference		Sample 114	AY.25	Reference	Reference
Sample 115		29.883	Sample Pass		39.0025		Assay Fail	Assay Fail		1192.32	65.9208	Undetermined		Sample 115	B.1.617.2	Reference	Inconclusive
Sample 115		29.3605	Sample Pass		38.712		Assay Fail	Assay Fail		1342.51	67.5955	Undetermined		Sample 115	B.1.617.2	Reference	Inconclusive
Sample 116			Sample Fail				Assay Fail	Assay Fail		-12.347	0.608394	Rejected		Sample 116	B.1.617.2	Reference	Rejected
Sample 116			Sample Fail				Assay Fail	Assay Fail		-11.8342	-4.07723	Rejected		Sample 116	B.1.617.2	Reference	Rejected
Sample 117		17.4078	Sample Pass		29.1023	43.6514	Assay Pass	Assay Fail		1662.77	156.942	Reference		Sample 117	AY.15	Reference	Reference
Sample 117		17.8753	Sample Pass		29.158		Assay Pass	Assay Fail		1492.44	147.363	Reference		Sample 117	AY.15	Reference	Reference
Sample 118		26.4425	Sample Pass		38.5062		Assay Fail	Assay Fail		1238.14	68.4547	Undetermined		Sample 118	AY.2	Reference	Inconclusive
Sample 118		27.8916	Sample Pass		38.5895		Assay Fail	Assay Fail		1122.96	65.9804	Undetermined		Sample 118	AY.2	Reference	Inconclusive
Sample 119		29.6631	Sample Pass		40.4908		Assay Fail	Assay Fail		534.917	74.9551	Undetermined		Sample 119	B.1.617.2	Reference	Inconclusive
Sample 119		28.3967	Sample Pass		39.5696		Assay Fail	Assay Fail		784.847	79.2913	Undetermined		Sample 119	B.1.617.2	Reference	Inconclusive
Sample 120		23.542	Sample Pass		36.0034		Assay Pass	Assay Fail		1745.31	98.4238	Reference		Sample 120	AY.2	Reference	Reference
Sample 120		23.501	Sample Pass		36.2016		Assay Pass	Assay Fail		1418.42	87.5949	Reference		Sample 120	AY.2	Reference	Reference
Sample 121		11.5749	Sample Pass		24.0252	40.917	Assay Pass	Assay Fail		2142.67	151.049	Reference		Sample 121	AY.15	Reference	Reference
Sample 121		12.4052	Sample Pass		24.079	39.0416	Assay Pass	Assay Fail		1973.77	157.525	Reference		Sample 121	AY.15	Reference	Reference
Sample 122		37.0148	Sample Fail				Assay Fail	Assay Fail		-9.4952	-2.28791	Rejected		Sample 122	AY.12	Reference	Rejected
Sample 122		35.9946	Sample Fail				Assay Fail	Assay Fail		-10.7636	-1.5116	Rejected		Sample 122	AY.12	Reference	Rejected
Sample 123		16.2795	Sample Pass		28.3041	40.8821	Assay Pass	Assay Fail		1309.48	171.743	Reference		Sample 123	B.1.617.2	Reference	Reference
Sample 123		16.1092	Sample Pass		28.2761	42.6017	Assay Pass	Assay Fail		1376.79	158.353	Reference		Sample 123	B.1.617.2	Reference	Reference
Sample 124		24.5506	Sample Pass		34.5425		Assay Pass	Assay Fail		1788.78	125.496	Reference		Sample 124	B.1.617.2	Reference	Reference
Sample 124		24.3929	Sample Pass		34.0268		Assay Pass	Assay Fail		1687.26	95.5554	Reference		Sample 124	B.1.617.2	Reference	Reference
Sample 125		15.3465	Sample Pass		26.4146	39.6941	Assay Pass	Assay Fail		2105.8	174.954	Reference		Sample 125	B.1.617.2	Reference	Reference
Sample 125		15.5629	Sample Pass		26.5621		Assay Pass	Assay Fail		2005.43	33.0284	Reference		Sample 125	B.1.617.2	Reference	Reference
Sample 126		20.8087	Sample Pass		31.6621		Assay Pass	Assay Fail		1389.81	137.39	Reference		Sample 126	AY.15	Reference	Reference
Sample 126		21.1735	Sample Pass		32.3545		Assay Pass	Assay Fail		1105.86	119.517	Reference		Sample 126	AY.15	Reference	Reference
Sample 127		25.8037	Sample Pass		32.2536	44.5813	Assay Pass	Assay Fail		2046.65	153.88	Reference		Sample 127	B.1.617.2	Reference	Reference
Sample 127		25.9229	Sample Pass		35.2677		Assay Pass	Assay Fail		1210.95	86.4973	Reference		Sample 127	B.1.617.2	Reference	Reference
Sample 128		21.6874	Sample Pass		35.9447		Assay Pass	Assay Fail		1630.85	103.59	Reference		Sample 128	AY.3	Reference	Reference
Sample 128		18.3773	Sample Pass		35.1934		Assay Pass	Assay Fail		1788.51	120.98	Reference		Sample 128	AY.3	Reference	Reference
Sample 129		17.0645	Sample Pass		33.8905		Assay Pass	Assay Fail		1783.56	92.9289	Reference		Sample 129	AY.25	Reference	Reference
Sample 129		17.2579	Sample Pass		30.8973		Assay Pass	Assay Fail		1533.08	27.313	Reference		Sample 129	AY.25	Reference	Reference
Sample 130		21.0029	Sample Pass		31.926		Assay Pass	Assay Fail		1209.55	125.707	Reference		Sample 130	B.1.617.2	Reference	Reference
Sample 130		21.1124	Sample Pass		32.5044		Assay Pass	Assay Fail		1132.4	93.8414	Reference		Sample 130	B.1.617.2	Reference	Reference

### Sheet: E484Q
Sample #		N1 Ct	N1 Check		Reference Ct - VIC	Mutation Ct - FAM	Reference Ct Check	Mutation Ct Check		Reference RFU	Mutation RFU	Allelic RFU Check		Sample #	Lineage	WGS Result	Final Result
Sample 001		22.7617	Sample Pass		30.2814		Assay Pass	Assay Fail		1085.86	4.27004	Reference		Sample 001	B.1.596	Reference	Reference
Sample 001		23.0403	Sample Pass		31.053		Assay Pass	Assay Fail		1142.73	1.93442	Reference		Sample 001	B.1.596	Reference	Reference		Reference	179
Sample 002		22.6311	Sample Pass		28.8211		Assay Pass	Assay Fail		1038.61	-0.307825	Reference		Sample 002	B.1.2	Reference	Reference		Mutation	0
Sample 002		23.1518	Sample Pass		27.5944		Assay Pass	Assay Fail		1649.22	-1.88397	Reference		Sample 002	B.1.2	Reference	Reference		Alternate Allele	70
Sample 003		25.218	Sample Pass		32.5793		Assay Pass	Assay Fail		1648.79	-0.0493853	Reference		Sample 003	B.1.409	Reference	Reference		False Positive	0
Sample 003		25.1457	Sample Pass		32.4123		Assay Pass	Assay Fail		1696.72	5.19836	Reference		Sample 003	B.1.409	Reference	Reference		False Negative	0
Sample 004			Sample Fail		29.6818		Assay Fail	Assay Fail		1391.61	-5.79388	Rejected		Sample 004	B.1.2	Reference	Rejected		Rejected	10
Sample 004		25.8006	Sample Pass		30.9425		Assay Pass	Assay Fail		1067.24	1.67117	Reference		Sample 004	B.1.2	Reference	Reference		Inconclusive	1
Sample 005		19.0765	Sample Pass		26.4264		Assay Pass	Assay Fail		1738.56	1.21375	Reference		Sample 005	B.1.617.2	Reference	Reference		Not Resulted	0
Sample 005		19.0403	Sample Pass		26.5781		Assay Pass	Assay Fail		2416.51	3.85174	Reference		Sample 005	B.1.617.2	Reference	Reference
Sample 006		18.1657	Sample Pass		24.6241		Assay Pass	Assay Fail		1986.76	4.62125	Reference		Sample 006	B.1.1.7	Reference	Reference
Sample 006		17.5074	Sample Pass		24.3469		Assay Pass	Assay Fail		2289.68	0.372108	Reference		Sample 006	B.1.1.7	Reference	Reference
Sample 007		21.2944	Sample Pass		27.1161		Assay Pass	Assay Fail		2205.01	6.00901	Reference		Sample 007	B.1.1.7	Reference	Reference
Sample 007		22.4442	Sample Pass		27.091		Assay Pass	Assay Fail		2151.45	6.35378	Reference		Sample 007	B.1.1.7	Reference	Reference
Sample 008		21.4425	Sample Pass		28.949		Assay Pass	Assay Fail		2274.42	4.28124	Reference		Sample 008	B.1.596	Reference	Reference
Sample 008		21.4908	Sample Pass		28.7675		Assay Pass	Assay Fail		2329.15	10.3556	Reference		Sample 008	B.1.596	Reference	Reference
Sample 009		21.901	Sample Pass		26.1102		Assay Pass	Assay Fail		1837.32	-0.239227	Reference		Sample 009	B.1.1.222	Reference	Reference
Sample 009		21.162	Sample Pass		26.0609		Assay Pass	Assay Fail		1999.1	4.43332	Reference		Sample 009	B.1.1.222	Reference	Reference
Sample 010		29.016	Sample Pass		35.5783		Assay Pass	Assay Fail		1697.9	8.02031	Reference		Sample 010	B.1.1.7	Reference	Reference
Sample 010		28.9443	Sample Pass		35.5825		Assay Pass	Assay Fail		1795.43	7.14934	Reference		Sample 010	B.1.1.7	Reference	Reference
Sample 011		24.403	Sample Pass		32.472		Assay Pass	Assay Fail		2077.74	0.0494951	Reference		Sample 011	B.1.243	Reference	Reference
Sample 011		24.5222	Sample Pass		31.4769		Assay Pass	Assay Fail		2197.98	23.4153	Reference		Sample 011	B.1.243	Reference	Reference
Sample 012		23.6953	Sample Pass		31.3839		Assay Pass	Assay Fail		2074.13	21.7517	Reference		Sample 012	B.1.243	Reference	Reference
Sample 012		23.0104	Sample Pass		30.7825		Assay Pass	Assay Fail		1916.93	109.849	Reference		Sample 012	B.1.243	Reference	Reference
Sample 013		23.3619	Sample Pass		30.3724		Assay Pass	Assay Fail		2164.88	11.3852	Reference		Sample 013	B.1.2	Reference	Reference
Sample 013		23.52	Sample Pass		30.4787		Assay Pass	Assay Fail		2159.19	12.1313	Reference		Sample 013	B.1.2	Reference	Reference
Sample 014		26.7361	Sample Pass		32.4452		Assay Pass	Assay Fail		2272.59	14.4793	Reference		Sample 014	B.1.596	Reference	Reference
Sample 014		27.4302	Sample Pass		32.4666		Assay Pass	Assay Fail		2065.73	9.51289	Reference		Sample 014	B.1.596	Reference	Reference
Sample 015		16.9425	Sample Pass		24.7958		Assay Pass	Assay Fail		1630.39	-0.460234	Reference		Sample 015	B.1.2	Reference	Reference
Sample 015		17.4328	Sample Pass		24.1366		Assay Pass	Assay Fail		2307.56	3.26864	Reference		Sample 015	B.1.2	Reference	Reference
Sample 016		22.4187	Sample Pass		28.2057		Assay Pass	Assay Fail		2319	6.22037	Reference		Sample 016	B.1.2	Reference	Reference
Sample 016		22.8646	Sample Pass		28.5752		Assay Pass	Assay Fail		1940.85	6.8189	Reference		Sample 016	B.1.2	Reference	Reference
Sample 017		22.4581	Sample Pass		29.0039		Assay Pass	Assay Fail		2460.24	7.6663	Reference		Sample 017	B.1.234	Reference	Reference
Sample 017		22.3473	Sample Pass		29.1534		Assay Pass	Assay Fail		2198.42	7.15361	Reference		Sample 017	B.1.234	Reference	Reference
Sample 018		26.4182	Sample Pass		32.8953		Assay Pass	Assay Fail		1931.86	10.7492	Reference		Sample 018	B.1.2	Reference	Reference
Sample 018		26.3505	Sample Pass		32.736		Assay Pass	Assay Fail		1911.75	28.0053	Reference		Sample 018	B.1.2	Reference	Reference
Sample 019		19.3635	Sample Pass		27.2867		Assay Pass	Assay Fail		2392.34	7.02891	Reference		Sample 019	B.1.596	Reference	Reference
Sample 019		19.1337	Sample Pass		27.2379		Assay Pass	Assay Fail		2442.17	11.4729	Reference		Sample 019	B.1.596	Reference	Reference
Sample 020		25.4679	Sample Pass		30.2533		Assay Pass	Assay Fail		1780.29	3.81093	Reference		Sample 020	B.1.2	Reference	Reference
Sample 020		23.1841	Sample Pass		31.4961		Assay Pass	Assay Fail		1445.17	6.67457	Reference		Sample 020	B.1.2	Reference	Reference
Sample 021		16.6923	Sample Pass		24.5576		Assay Pass	Assay Fail		2294.03	5.36495	Reference		Sample 021	B.1.2	Reference	Reference
Sample 021		16.4469	Sample Pass		24.2743		Assay Pass	Assay Fail		2540.08	1.48399	Reference		Sample 021	B.1.2	Reference	Reference
Sample 022		19.707	Sample Pass		27.4968		Assay Pass	Assay Fail		1227.88	6.88661	Reference		Sample 022	B.1.1.7	Reference	Reference
Sample 022		18.5171	Sample Pass		27.2387		Assay Pass	Assay Fail		1479.79	3.11295	Reference		Sample 022	B.1.1.7	Reference	Reference
Sample 023		23.36	Sample Pass		29.2427		Assay Pass	Assay Fail		1809.55	11.6945	Reference		Sample 023	B.1.1.7	Reference	Reference
Sample 023		23.2469	Sample Pass		28.5317		Assay Pass	Assay Fail		2513.53	12.8575	Reference		Sample 023	B.1.1.7	Reference	Reference
Sample 024		30.7586	Sample Pass		33.3141		Assay Pass	Assay Fail		1830.87	9.19846	Reference		Sample 024	B.1.1.7	Reference	Reference
Sample 024		26.0791	Sample Pass		33.3416		Assay Pass	Assay Fail		1684.68	13.594	Reference		Sample 024	B.1.1.7	Reference	Reference
Sample 025		18.4889	Sample Pass		26.4498		Assay Pass	Assay Fail		2404.25	1.21894	Reference		Sample 025	B.1.1.7	Reference	Reference
Sample 025		18.6109	Sample Pass		26.2906		Assay Pass	Assay Fail		2412.17	2.77609	Reference		Sample 025	B.1.1.7	Reference	Reference
Sample 026		23.1449	Sample Pass		29.2523		Assay Pass	Assay Fail		1942.47	1.83882	Reference		Sample 026	B.1.1.7	Reference	Reference
Sample 026		23.3906	Sample Pass		28.8318		Assay Pass	Assay Fail		2496.57	4.20405	Reference		Sample 026	B.1.1.7	Reference	Reference
Sample 027		22.2594	Sample Pass		25.9598		Assay Pass	Assay Fail		2322.16	0.455199	Reference		Sample 027	B.1	Reference	Reference
Sample 027		22.0298	Sample Pass		26.0124		Assay Pass	Assay Fail		2495.72	5.08703	Reference		Sample 027	B.1	Reference	Reference
Sample 028		27.4037	Sample Pass		33.5325		Assay Pass	Assay Fail		1294.31	-0.031478	Reference		Sample 028	B.1.429	Reference	Reference
Sample 028		26.7178	Sample Pass		30.2659		Assay Pass	Assay Fail		2163.91	9.20405	Reference		Sample 028	B.1.429	Reference	Reference
Sample 029		22.2874	Sample Pass		27.2407		Assay Pass	Assay Fail		2189.98	5.10605	Reference		Sample 029	B.1.2	Reference	Reference
Sample 029		21.63	Sample Pass		27.0711		Assay Pass	Assay Fail		2582.52	9.08657	Reference		Sample 029	B.1.2	Reference	Reference
Sample 030		23.8467	Sample Pass		25.6846		Assay Pass	Assay Fail		2569.29	10.019	Reference		Sample 030	B.1.1.7	Reference	Reference
Sample 030		22.1744	Sample Pass		25.7051		Assay Pass	Assay Fail		2591.38	7.43754	Reference		Sample 030	B.1.1.7	Reference	Reference
Sample 031		26.155	Sample Pass		31.1673		Assay Pass	Assay Fail		2207.76	13.3209	Reference		Sample 031	B.1.1.7	Reference	Reference
Sample 031		26.2016	Sample Pass		31.1605		Assay Pass	Assay Fail		2173.09	16.4527	Reference		Sample 031	B.1.1.7	Reference	Reference
Sample 032		20.5579	Sample Pass		26.9985		Assay Pass	Assay Fail		2455.68	5.29141	Reference		Sample 032	B.1.1.7	Reference	Reference
Sample 032		20.1078	Sample Pass		27.0445		Assay Pass	Assay Fail		2403.42	5.34742	Reference		Sample 032	B.1.1.7	Reference	Reference
Sample 033		24.2835	Sample Pass		31.0909		Assay Pass	Assay Fail		1936.31	11.1167	Reference		Sample 033	B.1.1.7	Reference	Reference
Sample 033		24.2849	Sample Pass		31.0689		Assay Pass	Assay Fail		2050.36	3.6542	Reference		Sample 033	B.1.1.7	Reference	Reference
Sample 034		26.0344	Sample Pass		32.0844		Assay Pass	Assay Fail		2233.2	9.71704	Reference		Sample 034	B.1.2	Reference	Reference
Sample 034		26.2436	Sample Pass		32.1615		Assay Pass	Assay Fail		2040.24	5.64505	Reference		Sample 034	B.1.2	Reference	Reference
Sample 035		34.6002	Sample Fail		35.4019		Assay Fail	Assay Fail		1418.32	7.93214	Rejected		Sample 035	B.1.240	Reference	Rejected
Sample 035		43.8335	Sample Fail		35.1442		Assay Fail	Assay Fail		1756.99	10.5792	Rejected		Sample 035	B.1.240	Reference	Rejected
Sample 036		22.5705	Sample Pass		32.0744		Assay Pass	Assay Fail		1755.89	13.0222	Reference		Sample 036	B.1.596	Reference	Reference
Sample 036		22.5971	Sample Pass		31.9316		Assay Pass	Assay Fail		1862.04	4.28804	Reference		Sample 036	B.1.596	Reference	Reference
Sample 037		21.1531	Sample Pass		28.6288		Assay Pass	Assay Fail		1950.81	6.30573	Reference		Sample 037	B.1.2	Reference	Reference
Sample 037		20.9788	Sample Pass		28.0781		Assay Pass	Assay Fail		2269.36	8.92446	Reference		Sample 037	B.1.2	Reference	Reference
Sample 038		19.928	Sample Pass		27.5792		Assay Pass	Assay Fail		2454.89	10.5395	Reference		Sample 038	B.1.243	Reference	Reference
Sample 038		20.6559	Sample Pass		27.6271		Assay Pass	Assay Fail		2643.67	14.4628	Reference		Sample 038	B.1.243	Reference	Reference
Sample 039		24.4261	Sample Pass		31.02		Assay Pass	Assay Fail		1965.78	12.6608	Reference		Sample 039	B.1.243	Reference	Reference
Sample 039		24.2675	Sample Pass		31.1997		Assay Pass	Assay Fail		1888.5	4.02939	Reference		Sample 039	B.1.243	Reference	Reference
Sample 040		18.7298	Sample Pass		27.2691		Assay Pass	Assay Fail		2183.36	2.49749	Reference		Sample 040	B.1.243	Reference	Reference
Sample 040		20.0142	Sample Pass		27.1635		Assay Pass	Assay Fail		2447.52	7.86247	Reference		Sample 040	B.1.243	Reference	Reference
Sample 041		24.2975	Sample Pass		32.239		Assay Pass	Assay Fail		1765.44	10.3456	Reference		Sample 041	B.1.1.7	Reference	Reference
Sample 041		24.9324	Sample Pass		32.0419		Assay Pass	Assay Fail		1522.94	8.80094	Reference		Sample 041	B.1.1.7	Reference	Reference
Sample 042		16.3969	Sample Pass		21.6125		Assay Pass	Assay Fail		3073.64	-1.0315	Reference		Sample 042	B.1.1.7	Reference	Reference
Sample 042		16.9004	Sample Pass		22.007		Assay Pass	Assay Fail		2620.88	4.12124	Reference		Sample 042	B.1.1.7	Reference	Reference
Sample 043		26.5269	Sample Pass		33.1227		Assay Pass	Assay Fail		2178.71	5.56677	Reference		Sample 043	B.1.1.7	Reference	Reference
Sample 043		26.8551	Sample Pass		33.3002		Assay Pass	Assay Fail		2220.76	18.2594	Reference		Sample 043	B.1.1.7	Reference	Reference
Sample 044		21.4013	Sample Pass		30.0456		Assay Fail	Assay Fail		443.162	2.44776	Undetermined		Sample 044	P.1	Alternate Allele	Alternate Allele
Sample 044		18.7599	Sample Pass		30.7569		Assay Fail	Assay Fail		369.835	13.9451	Undetermined		Sample 044	P.1	Alternate Allele	Alternate Allele
Sample 045		26.8831	Sample Pass		39.6389		Assay Fail	Assay Fail		211.743	10.4894	Undetermined		Sample 045	P.1	Alternate Allele	Alternate Allele
Sample 045		25.4373	Sample Pass		38.4926		Assay Fail	Assay Fail		281.931	17.7258	Undetermined		Sample 045	P.1	Alternate Allele	Alternate Allele
Sample 046		26.7722	Sample Pass				Assay Fail	Assay Fail		24.1747	8.1014	Undetermined		Sample 046	P.1	Alternate Allele	Alternate Allele
Sample 046		27.2206	Sample Pass		14.6701		Assay Fail	Assay Fail		310.973	8.87656	Undetermined		Sample 046	P.1	Alternate Allele	Alternate Allele
Sample 047		29.508	Sample Pass		41.271		Assay Fail	Assay Fail		189.495	20.6317	Undetermined		Sample 047	B.1.351	Alternate Allele	Alternate Allele
Sample 047		29.8333	Sample Pass		40.7987		Assay Fail	Assay Fail		212.837	13.3695	Undetermined		Sample 047	B.1.351	Alternate Allele	Alternate Allele
Sample 048		21.5599	Sample Pass		29.7639		Assay Pass	Assay Fail		2774.59	20.2736	Reference		Sample 048	B.1.1.7	Reference	Reference
Sample 048		20.8989	Sample Pass		30.1496		Assay Pass	Assay Fail		2887.18	17.3159	Reference		Sample 048	B.1.1.7	Reference	Reference
Sample 049		23.7341	Sample Pass		30.142		Assay Pass	Assay Fail		2592.8	24.0173	Reference		Sample 049	B.1.1.7	Reference	Reference
Sample 049		23.9255	Sample Pass		29.5498		Assay Pass	Assay Fail		2712.03	35.1774	Reference		Sample 049	B.1.1.7	Reference	Reference
Sample 050		16.2136	Sample Pass		30.2708		Assay Fail	Assay Fail		269.529	3.80422	Undetermined		Sample 050	P.1	Alternate Allele	Alternate Allele
Sample 050		17.491	Sample Pass		30.2695		Assay Fail	Assay Fail		260.183	2.26289	Undetermined		Sample 050	P.1	Alternate Allele	Alternate Allele
Sample 051		29.1239	Sample Pass		41.5938		Assay Fail	Assay Fail		177.652	23.1845	Undetermined		Sample 051	P.1	Alternate Allele	Alternate Allele
Sample 051		28.1677	Sample Pass		41.1937		Assay Fail	Assay Fail		214.261	20.1492	Undetermined		Sample 051	P.1	Alternate Allele	Alternate Allele
Sample 052		18.1749	Sample Pass		26.2779		Assay Pass	Assay Fail		3148.1	17.7515	Reference		Sample 052	B.1.617.2	Reference	Reference
Sample 052		17.1282	Sample Pass		25.7473		Assay Pass	Assay Fail		3275.9	15.9076	Reference		Sample 052	B.1.617.2	Reference	Reference
Sample 053		26.4969	Sample Pass		27.7239		Assay Pass	Assay Fail		3006.91	9.1924	Reference		Sample 053	B.1.1.7	Reference	Reference
Sample 053		26.7642	Sample Pass		27.071		Assay Pass	Assay Fail		3414.27	9.28155	Reference		Sample 053	B.1.1.7	Reference	Reference
Sample 054		21.3905	Sample Pass		28.5356		Assay Pass	Assay Fail		3071.93	19.0388	Reference		Sample 054	B.1.1.7	Reference	Reference
Sample 054		21.6927	Sample Pass		28.6458		Assay Pass	Assay Fail		2914.29	22.1864	Reference		Sample 054	B.1.1.7	Reference	Reference
Sample 055		18.3696	Sample Pass		24.2537		Assay Pass	Assay Fail		3115.35	6.88835	Reference		Sample 055	B.1.1.7	Reference	Reference
Sample 055		18.6773	Sample Pass		24.221		Assay Pass	Assay Fail		3307.59	9.96077	Reference		Sample 055	B.1.1.7	Reference	Reference
Sample 056		16.9196	Sample Pass		29.3014		Assay Fail	Assay Fail		308.519	4.05722	Undetermined		Sample 056	P.1	Alternate Allele	Alternate Allele
Sample 056		17.139	Sample Pass		29.326		Assay Fail	Assay Fail		313.699	2.2518	Undetermined		Sample 056	P.1	Alternate Allele	Alternate Allele
Sample 057		24.4997	Sample Pass		34.5434		Assay Fail	Assay Fail		302.886	18.2125	Undetermined		Sample 057	P.1	Alternate Allele	Alternate Allele
Sample 057		23.9126	Sample Pass		33.9408		Assay Fail	Assay Fail		339.258	21.9078	Undetermined		Sample 057	P.1	Alternate Allele	Alternate Allele
Sample 058		19.7923	Sample Pass		25.349		Assay Pass	Assay Fail		2630.71	6.33514	Reference		Sample 058	B.1.526	Reference	Reference
Sample 058		17.8766	Sample Pass		24.3348		Assay Pass	Assay Fail		3143.8	6.23161	Reference		Sample 058	B.1.526	Reference	Reference
Sample 059		23.3875	Sample Pass				Assay Fail	Assay Fail		90.3624	18.6381	Undetermined		Sample 059	P.1	Alternate Allele	Alternate Allele
Sample 059		23.1048	Sample Pass				Assay Fail	Assay Fail		114.001	19.9595	Undetermined		Sample 059	P.1	Alternate Allele	Alternate Allele
Sample 060		24.2546	Sample Pass		37.9715		Assay Fail	Assay Fail		254.076	15.2147	Undetermined		Sample 060	P.1	Alternate Allele	Alternate Allele
Sample 060		24.093	Sample Pass		38.1419		Assay Fail	Assay Fail		251.554	24.1053	Undetermined		Sample 060	P.1	Alternate Allele	Alternate Allele
Sample 061		24.2472	Sample Pass		37.1036		Assay Fail	Assay Fail		217.656	10.9295	Undetermined		Sample 061	P.1	Alternate Allele	Alternate Allele
Sample 061		25.0906	Sample Pass		34.6456		Assay Fail	Assay Fail		391.729	22.2868	Undetermined		Sample 061	P.1	Alternate Allele	Alternate Allele
Sample 062		27.028	Sample Pass		32.074		Assay Pass	Assay Fail		2567.67	18.2038	Reference		Sample 062	B.1.1.7	Reference	Reference
Sample 062		25.775	Sample Pass		31.7542		Assay Pass	Assay Fail		2716.33	25.0256	Reference		Sample 062	B.1.1.7	Reference	Reference
Sample 063		26.0072	Sample Pass		30.8234		Assay Pass	Assay Fail		3028.25	34.2433	Reference		Sample 063	B.1.1.7	Reference	Reference
Sample 063		25.4209	Sample Pass		30.1463		Assay Pass	Assay Fail		3751.93	27.0866	Reference		Sample 063	B.1.1.7	Reference	Reference
Sample 064		20.5447	Sample Pass		25.9511		Assay Pass	Assay Fail		3172.08	16.027	Reference		Sample 064	B.1.1.7	Reference	Reference
Sample 064		19.6584	Sample Pass		26.0146		Assay Pass	Assay Fail		3112.49	15.3328	Reference		Sample 064	B.1.1.7	Reference	Reference
Sample 065		26.417	Sample Pass		39.5821		Assay Fail	Assay Fail		204.776	24.1471	Undetermined		Sample 065	P.1	Alternate Allele	Alternate Allele
Sample 065		26.2506	Sample Pass		39.5411		Assay Fail	Assay Fail		214.097	22.549	Undetermined		Sample 065	P.1	Alternate Allele	Alternate Allele
Sample 066		27.126	Sample Pass		40.1125		Assay Fail	Assay Fail		232.116	19.286	Undetermined		Sample 066	P.1	Alternate Allele	Alternate Allele
Sample 066		28.3393	Sample Pass		39.5195		Assay Fail	Assay Fail		281.897	27.1733	Undetermined		Sample 066	P.1	Alternate Allele	Alternate Allele
Sample 067		23.8355	Sample Pass		30.3026		Assay Pass	Assay Fail		2212.5	23.2513	Reference		Sample 067	B.1.1.7	Reference	Reference
Sample 067		24.0643	Sample Pass		30.2652		Assay Pass	Assay Fail		2499.63	19.0367	Reference		Sample 067	B.1.1.7	Reference	Reference
Sample 068		23.6141	Sample Pass		37.0005		Assay Fail	Assay Fail		299.079	26.4524	Undetermined		Sample 068	P.1	Alternate Allele	Alternate Allele
Sample 068		23.5531	Sample Pass		37.0561		Assay Fail	Assay Fail		312.494	31.4665	Undetermined		Sample 068	P.1	Alternate Allele	Alternate Allele
Sample 069		30.0031	Sample Pass		40.5134		Assay Fail	Assay Fail		268.433	22.001	Undetermined		Sample 069	P.1	Alternate Allele	Alternate Allele
Sample 069		28.4444	Sample Pass		41.0198		Assay Fail	Assay Fail		207.758	21.5166	Undetermined		Sample 069	P.1	Alternate Allele	Alternate Allele
Sample 070		20.556	Sample Pass		33.4325		Assay Fail	Assay Fail		295.3	13.7732	Undetermined		Sample 070	P.1	Alternate Allele	Alternate Allele
Sample 070		20.5197	Sample Pass		no amp		Assay Fail	Assay Fail		643.105	12.4608	Undetermined		Sample 070	P.1	Alternate Allele	Alternate Allele
Sample 071		25.0349	Sample Pass		28.9017		Assay Pass	Assay Fail		2461.44	15.9457	Reference		Sample 071	B.1.1.7	Reference	Reference
Sample 071		22.9335	Sample Pass		29.8502		Assay Pass	Assay Fail		2001.57	15.0423	Reference		Sample 071	B.1.1.7	Reference	Reference
Sample 072		22.2871	Sample Pass		34.7383		Assay Fail	Assay Fail		278.337	10.8739	Undetermined		Sample 072	P.1	Alternate Allele	Alternate Allele
Sample 072		21.7633	Sample Pass		33.9363		Assay Fail	Assay Fail		299.073	12.3034	Undetermined		Sample 072	P.1	Alternate Allele	Alternate Allele
Sample 073		24.0807	Sample Pass				Assay Fail	Assay Fail		79.7694	4.99159	Undetermined		Sample 073	B.1.351	Alternate Allele	Alternate Allele
Sample 073		23.3054	Sample Pass				Assay Fail	Assay Fail		94.7184	18.0622	Undetermined		Sample 073	B.1.351	Alternate Allele	Alternate Allele
Sample 074		23.0683	Sample Pass				Assay Fail	Assay Fail		86.2137	11.9719	Undetermined		Sample 074	P.1	Alternate Allele	Alternate Allele
Sample 074		23.334	Sample Pass		34.7812		Assay Fail	Assay Fail		294.726	18.8604	Undetermined		Sample 074	P.1	Alternate Allele	Alternate Allele
Sample 075		29.8592	Sample Pass		32.8862		Assay Fail	Assay Fail		264.785	12.6238	Undetermined		Sample 075	P.1	Alternate Allele	Alternate Allele
Sample 075		27.2447	Sample Pass				Assay Fail	Assay Fail		105.073	17.4285	Undetermined		Sample 075	P.1	Alternate Allele	Alternate Allele
Sample 076		25.9998	Sample Pass		37.1735		Assay Fail	Assay Fail		239.103	14.691	Undetermined		Sample 076	B.1.1.318	Alternate Allele	Alternate Allele
Sample 076		26.8303	Sample Pass				Assay Fail	Assay Fail		90.497	12.1069	Undetermined		Sample 076	B.1.1.318	Alternate Allele	Alternate Allele
Sample 077		23.1611	Sample Pass		40.5017		Assay Fail	Assay Fail		269.798	25.8921	Undetermined		Sample 077	P.1	Alternate Allele	Alternate Allele
Sample 077		22.7541	Sample Pass		41.3741		Assay Fail	Assay Fail		224.141	16.6659	Undetermined		Sample 077	P.1	Alternate Allele	Alternate Allele
Sample 078		27.5004	Sample Pass		40.4182		Assay Fail	Assay Fail		199.973	20.7285	Undetermined		Sample 078	P.1	Alternate Allele	Alternate Allele
Sample 078		25.7355	Sample Pass		40.2819		Assay Fail	Assay Fail		233.344	18.4451	Undetermined		Sample 078	P.1	Alternate Allele	Alternate Allele
Sample 079		19.1289	Sample Pass		24.1119		Assay Pass	Assay Fail		3815.91	10.4209	Reference		Sample 079	B.1.1.7	Reference	Reference
Sample 079		18.6431	Sample Pass		24.2568		Assay Pass	Assay Fail		3381.18	6.6715	Reference		Sample 079	B.1.1.7	Reference	Reference
Sample 080		27.9203	Sample Pass				Assay Fail	Assay Fail		108.631	15.8587	Undetermined		Sample 080	P.1	Alternate Allele	Alternate Allele
Sample 080		27.0607	Sample Pass		38.6362		Assay Fail	Assay Fail		230.264	15.6994	Undetermined		Sample 080	P.1	Alternate Allele	Alternate Allele
Sample 081		16.1917	Sample Pass		31.5866		Assay Fail	Assay Fail		243.269	8.1343	Undetermined		Sample 081	P.1	Alternate Allele	Alternate Allele
Sample 081		15.5613	Sample Pass		30.576		Assay Fail	Assay Fail		314.032	11.0744	Undetermined		Sample 081	P.1	Alternate Allele	Alternate Allele
Sample 082		27.0671	Sample Pass		38.6177		Assay Fail	Assay Fail		280.244	22.0904	Undetermined		Sample 082	P.1	Alternate Allele	Alternate Allele
Sample 082		27.1373	Sample Pass		38.8463		Assay Fail	Assay Fail		230.501	20.5904	Undetermined		Sample 082	P.1	Alternate Allele	Alternate Allele
Sample 083		29.1485	Sample Pass		37.37		Assay Fail	Assay Fail		225.127	24.3358	Undetermined		Sample 083	P.1	Alternate Allele	Alternate Allele
Sample 083		27.168	Sample Pass		36.8206		Assay Fail	Assay Fail		272.709	17.0007	Undetermined		Sample 083	P.1	Alternate Allele	Alternate Allele
Sample 084		27.6317	Sample Pass				Assay Fail	Assay Fail		-12.289	4.00289	Undetermined		Sample 084	P.1	Alternate Allele	Alternate Allele
Sample 084		27.4879	Sample Pass				Assay Fail	Assay Fail		98.7719	18.9269	Undetermined		Sample 084	P.1	Alternate Allele	Alternate Allele
Sample 085		27.2788	Sample Pass		43.2286		Assay Fail	Assay Fail		140.858	10.3393	Undetermined		Sample 085	P.1	Alternate Allele	Alternate Allele
Sample 085		28.3029	Sample Pass				Assay Fail	Assay Fail		76.7328	9.35131	Undetermined		Sample 085	P.1	Alternate Allele	Alternate Allele
Sample 086		25.5603	Sample Pass		28.8148		Assay Pass	Assay Fail		2212.85	12.3255	Reference		Sample 086	B.1.1.7	Reference	Reference
Sample 086		25.3241	Sample Pass		28.004		Assay Pass	Assay Fail		2722.19	11.8073	Reference		Sample 086	B.1.1.7	Reference	Reference
Sample 087		26.6922	Sample Pass		27.6609		Assay Pass	Assay Fail		3003.45	14.428	Reference		Sample 087	B.1.1.7	Reference	Reference
Sample 087		25.5776	Sample Pass		28.1235		Assay Pass	Assay Fail		2262.64	9.6415	Reference		Sample 087	B.1.1.7	Reference	Reference
Sample 088		26.134	Sample Pass		33.2215		Assay Pass	Assay Fail		1824.29	10.4303	Reference		Sample 088	B.1.1.7	Reference	Reference
Sample 088		26.7605	Sample Pass		33.151		Assay Pass	Assay Fail		2238.95	14.6442	Reference		Sample 088	B.1.1.7	Reference	Reference
Sample 089		22.5207	Sample Pass		30.3122		Assay Pass	Assay Fail		1848.19	8.8804	Reference		Sample 089	B.1.1.7	Reference	Reference
Sample 089		23.0268	Sample Pass		30.7279		Assay Pass	Assay Fail		2875.44	22.1731	Reference		Sample 089	B.1.1.7	Reference	Reference
Sample 090		16.9735	Sample Pass				Assay Fail	Assay Fail		48.202	11.1161	Undetermined		Sample 090	P.1	Alternate Allele	Alternate Allele
Sample 090		17.469	Sample Pass		30.9766		Assay Fail	Assay Fail		316.275	9.56018	Undetermined		Sample 090	P.1	Alternate Allele	Alternate Allele
Sample 091		24.4532	Sample Pass		39.1235		Assay Fail	Assay Fail		194.157	15.9952	Undetermined		Sample 091	P.1	Alternate Allele	Alternate Allele
Sample 091		24.3484	Sample Pass		35.8266		Assay Fail	Assay Fail		409.565	27.7173	Undetermined		Sample 091	P.1	Alternate Allele	Alternate Allele
Sample 092		28.1684	Sample Pass				Assay Fail	Assay Fail		78.3938	15.5932	Undetermined		Sample 092	P.1	Alternate Allele	Alternate Allele
Sample 092		27.6734	Sample Pass		40.1921		Assay Fail	Assay Fail		239.123	119.997	Undetermined		Sample 092	P.1	Alternate Allele	Alternate Allele
Sample 093		17.6726	Sample Pass		30.2891		Assay Fail	Assay Fail		426.175	16.8708	Undetermined		Sample 093	P.1	Alternate Allele	Alternate Allele
Sample 093		18.79	Sample Pass		30.1884		Assay Fail	Assay Fail		435.632	11.4338	Undetermined		Sample 093	P.1	Alternate Allele	Alternate Allele
Sample 094		21.0602	Sample Pass		33.7206		Assay Fail	Assay Fail		410.978	24.2525	Undetermined		Sample 094	P.1	Alternate Allele	Alternate Allele
Sample 094		24.0128	Sample Pass		37.1925		Assay Fail	Assay Fail		287.425	143.303	Undetermined		Sample 094	P.1	Alternate Allele	Alternate Allele
Sample 095		22.3636	Sample Pass		29.2983		Assay Pass	Assay Fail		2645.56	143.986	Reference		Sample 095	B.1.2	Reference	Reference
Sample 095		22.502	Sample Pass		29.7187		Assay Pass	Assay Fail		2776.29	24.7145	Reference		Sample 095	B.1.2	Reference	Reference
Sample 096		25.1837	Sample Pass		30.1511		Assay Pass	Assay Fail		2510.66	16.3825	Reference		Sample 096	B.1.596	Reference	Reference
Sample 096		26.072	Sample Pass		29.7741		Assay Pass	Assay Fail		2746.5	19.5111	Reference		Sample 096	B.1.596	Reference	Reference
Sample 097		19.1813	Sample Pass				Assay Fail	Assay Fail		46.4253	6.80429	Undetermined		Sample 097	P.1	Alternate Allele	Alternate Allele
Sample 097		17.372	Sample Pass		30.8579		Assay Fail	Assay Fail		327.14	6.60493	Undetermined		Sample 097	P.1	Alternate Allele	Alternate Allele
Sample 098			Sample Fail				Assay Fail	Assay Fail		109.851	-0.165076	Rejected		Sample 098	AY.44	Reference	Rejected
Sample 098			Sample Fail				Assay Fail	Assay Fail		-8.42176	4.59244	Rejected		Sample 098	AY.44	Reference	Rejected
Sample 099		11.8785	Sample Pass		22.4883		Assay Pass	Assay Fail		2168.33	3.88394	Reference		Sample 099	AY.103	Reference	Reference
Sample 099		13.2112	Sample Pass		20.6672		Assay Pass	Assay Fail		3860.9	4.64897	Reference		Sample 099	AY.103	Reference	Reference
Sample 100		21.7325	Sample Pass		30.0418		Assay Pass	Assay Fail		2532.19	22.9958	Reference		Sample 100	AY.43	Reference	Reference
Sample 100		22.5482	Sample Pass		29.163		Assay Pass	Assay Fail		3434.1	47.0015	Reference		Sample 100	AY.43	Reference	Reference
Sample 101		21.0439	Sample Pass		30.01		Assay Pass	Assay Fail		2835.96	24.532	Reference		Sample 101	AY.25	Reference	Reference
Sample 101		19.5685	Sample Pass		30.147		Assay Pass	Assay Fail		2846.27	19.388	Reference		Sample 101	AY.25	Reference	Reference
Sample 102		17.7531	Sample Pass		26.1121		Assay Pass	Assay Fail		2700.17	29.1606	Reference		Sample 102	AY.52	Reference	Reference
Sample 102		17.9167	Sample Pass		26.1943		Assay Pass	Assay Fail		2658.4	11.1111	Reference		Sample 102	AY.52	Reference	Reference
Sample 103		19.1374	Sample Pass		28.7233		Assay Pass	Assay Fail		3107.95	20.0813	Reference		Sample 103	B.1.617.2	Reference	Reference
Sample 103		19.3334	Sample Pass		28.4514		Assay Pass	Assay Fail		3181.73	130.754	Reference		Sample 103	B.1.617.2	Reference	Reference
Sample 104			Sample Fail		38.9939		Assay Fail	Assay Fail		1506.54	18.1921	Rejected		Sample 104	AY.103	Reference	Rejected
Sample 104		32.0333	Sample Pass		38.3071		Assay Pass	Assay Fail		1605.93	60.7389	Reference		Sample 104	AY.103	Reference	Reference
Sample 105		17.6443	Sample Pass		26.3046		Assay Pass	Assay Fail		3354.07	18.8017	Reference		Sample 105	AY.25	Reference	Reference
Sample 105		17.6385	Sample Pass		26.4085		Assay Pass	Assay Fail		3002.13	17.2972	Reference		Sample 105	AY.25	Reference	Reference
Sample 106		22.3923	Sample Pass		29.6697		Assay Pass	Assay Fail		3043.6	-9.23459	Reference		Sample 106	AY.109	Reference	Reference
Sample 106		21.4374	Sample Pass		29.769	42.0356	Assay Pass	Assay Fail		3004.56	165.133	Reference		Sample 106	AY.109	Reference	Reference
Sample 107		11.4087	Sample Pass		18.5991		Assay Pass	Assay Fail		3402.85	1.34875	Reference		Sample 107	AY.44	Reference	Reference
Sample 107		11.0452	Sample Pass		21.4922		Assay Pass	Assay Fail		1389.22	-1.2091	Reference		Sample 107	AY.44	Reference	Reference
Sample 108		15.9779	Sample Pass		22.687		Assay Pass	Assay Fail		3722.47	27.2785	Reference		Sample 108	AY.25	Reference	Reference
Sample 108		14.4958	Sample Pass		22.7261		Assay Pass	Assay Fail		3795.96	-9.03193	Reference		Sample 108	AY.25	Reference	Reference
Sample 109		17.0217	Sample Pass		24.937		Assay Pass	Assay Fail		2506.05	12.9464	Reference		Sample 109	AY.25	Reference	Reference
Sample 109		16.7811	Sample Pass		24.4607	40.5304	Assay Pass	Assay Fail		2864.37	164.83	Reference		Sample 109	AY.25	Reference	Reference
Sample 110		16.0367	Sample Pass		23.0247	37.8264	Assay Pass	Assay Fail		2970.71	176.297	Reference		Sample 110	AY.15	Reference	Reference
Sample 110		17.4603	Sample Pass		23.2494		Assay Pass	Assay Fail		2556.05	4.25108	Reference		Sample 110	AY.15	Reference	Reference
Sample 111		23.6287	Sample Pass		32.094		Assay Pass	Assay Fail		1479.47	15.2922	Reference		Sample 111	B.1.617.2	Reference	Reference
Sample 111		23.2623	Sample Pass		30.279		Assay Pass	Assay Fail		2451.22	149.363	Reference		Sample 111	B.1.617.2	Reference	Reference
Sample 112		20.0936	Sample Pass		28.5711		Assay Pass	Assay Fail		2877.53	62.3486	Reference		Sample 112	B.1.617.2	Reference	Reference
Sample 112		18.7335	Sample Pass		31.194		Assay Pass	Assay Fail		2823.51	26.3319	Reference		Sample 112	B.1.617.2	Reference	Reference
Sample 113		23.8867	Sample Pass		32.3798		Assay Pass	Assay Fail		1368.97	9.6456	Reference		Sample 113	B.1.617.2	Reference	Reference
Sample 113		22.7253	Sample Pass		32.9608		Assay Pass	Assay Fail		1352.14	3.42253	Reference		Sample 113	B.1.617.2	Reference	Reference
Sample 114		28.9944	Sample Pass		32.714		Assay Pass	Assay Fail		2708.45	58.8851	Reference		Sample 114	AY.25	Reference	Reference
Sample 114		28.9593	Sample Pass		32.7131		Assay Pass	Assay Fail		2471.56	22.8688	Reference		Sample 114	AY.25	Reference	Reference
Sample 115		29.883	Sample Pass		36.8887		Assay Pass	Assay Fail		2041.5	30.0804	Reference		Sample 115	B.1.617.2	Reference	Reference
Sample 115		29.3605	Sample Pass		37.4261		Assay Pass	Assay Fail		2031.01	26.5295	Reference		Sample 115	B.1.617.2	Reference	Reference
Sample 116			Sample Fail				Assay Fail	Assay Fail		-15.9213	6.70764	Rejected		Sample 116	B.1.617.2	Reference	Rejected
Sample 116			Sample Fail				Assay Fail	Assay Fail		-7.90687	10.0782	Rejected		Sample 116	B.1.617.2	Reference	Rejected
Sample 117		17.4078	Sample Pass		26.38		Assay Pass	Assay Fail		2670.96	133.46	Reference		Sample 117	AY.15	Reference	Reference
Sample 117		17.8753	Sample Pass		26.5352		Assay Pass	Assay Fail		2914.66	7.68026	Reference		Sample 117	AY.15	Reference	Reference
Sample 118		26.4425	Sample Pass		35.5513		Assay Pass	Assay Fail		2066.37	120.357	Reference		Sample 118	AY.2	Reference	Reference
Sample 118		27.8916	Sample Pass		33.4267		Assay Pass	Assay Fail		1548.94	35.4431	Reference		Sample 118	AY.2	Reference	Reference
Sample 119		29.6631	Sample Pass		41.2606		Assay Fail	Assay Fail		877.981	14.5765	Undetermined		Sample 119	B.1.617.2	Reference	Inconclusive
Sample 119		28.3967	Sample Pass		39.2839		Assay Pass	Assay Fail		1390.4	105.185	Reference		Sample 119	B.1.617.2	Reference	Reference
Sample 120		23.542	Sample Pass		32.9077		Assay Pass	Assay Fail		2905.33	33.7598	Reference		Sample 120	AY.2	Reference	Reference
Sample 120		23.501	Sample Pass		33.0547		Assay Pass	Assay Fail		2460.43	22.5662	Reference		Sample 120	AY.2	Reference	Reference
Sample 121		11.5749	Sample Pass		21.2467		Assay Pass	Assay Fail		3663.76	0.930668	Reference		Sample 121	AY.15	Reference	Reference
Sample 121		12.4052	Sample Pass		21.5391		Assay Pass	Assay Fail		3385.16	3.07567	Reference		Sample 121	AY.15	Reference	Reference
Sample 122		37.0148	Sample Fail				Assay Fail	Assay Fail		-17.7515	4.16093	Rejected		Sample 122	AY.12	Reference	Rejected
Sample 122		35.9946	Sample Fail				Assay Fail	Assay Fail		-12.8681	5.26986	Rejected		Sample 122	AY.12	Reference	Rejected
Sample 123		16.2795	Sample Pass		24.1112	40.3422	Assay Pass	Assay Fail		3042.59	162.483	Reference		Sample 123	B.1.617.2	Reference	Reference
Sample 123		16.1092	Sample Pass		24.2371		Assay Pass	Assay Fail		3272.19	9.01121	Reference		Sample 123	B.1.617.2	Reference	Reference
Sample 124		24.5506	Sample Pass		31.1932		Assay Pass	Assay Fail		2837.49	67.4429	Reference		Sample 124	B.1.617.2	Reference	Reference
Sample 124		24.3929	Sample Pass		31.8847		Assay Pass	Assay Fail		2720.9	30.6711	Reference		Sample 124	B.1.617.2	Reference	Reference
Sample 125		15.3465	Sample Pass		23.2535	41.0537	Assay Pass	Assay Fail		2939.26	156.808	Reference		Sample 125	B.1.617.2	Reference	Reference
Sample 125		15.5629	Sample Pass		23.8512		Assay Pass	Assay Fail		3243.73	12.1102	Reference		Sample 125	B.1.617.2	Reference	Reference
Sample 126		20.8087	Sample Pass		29.2131		Assay Pass	Assay Fail		1693.56	11.5798	Reference		Sample 126	AY.15	Reference	Reference
Sample 126		21.1735	Sample Pass		29.9707		Assay Pass	Assay Fail		1489.22	9.45362	Reference		Sample 126	AY.15	Reference	Reference
Sample 127		25.8037	Sample Pass		30.855		Assay Pass	Assay Fail		2386.66	32.6605	Reference		Sample 127	B.1.617.2	Reference	Reference
Sample 127		25.9229	Sample Pass		30.4909		Assay Pass	Assay Fail		2783.07	25.2549	Reference		Sample 127	B.1.617.2	Reference	Reference
Sample 128		21.6874	Sample Pass		33.4653		Assay Pass	Assay Fail		2669.6	20.4281	Reference		Sample 128	AY.3	Reference	Reference
Sample 128		18.3773	Sample Pass		32.7443		Assay Pass	Assay Fail		2538.15	51.248	Reference		Sample 128	AY.3	Reference	Reference
Sample 129		17.0645	Sample Pass		30.5368		Assay Pass	Assay Fail		2812.8	25.2804	Reference		Sample 129	AY.25	Reference	Reference
Sample 129		17.2579	Sample Pass		30.6859		Assay Pass	Assay Fail		2822.14	24.4075	Reference		Sample 129	AY.25	Reference	Reference
Sample 130		21.0029	Sample Pass		28.6997		Assay Pass	Assay Fail		3326.68	20.2001	Reference		Sample 130	B.1.617.2	Reference	Reference
Sample 130		21.1124	Sample Pass		30.1364		Assay Pass	Assay Fail		1692.32	4.06354	Reference		Sample 130	B.1.617.2	Reference	Reference

### Sheet: L452R
Sample #		N1 Ct	N1 Check		Reference Ct - VIC	Mutation Ct - FAM	Reference Ct Check	Mutation Ct Check		Reference RFU	Mutation RFU	Allelic RFU Check		Sample #	Lineage	WGS Result	Final Result
Sample 001		22.7617	Sample Pass		30.9135		Assay Pass	Assay Fail		842.593	6.13188	Reference		Sample 001	B.1.596	Reference	Reference
Sample 001		23.0403	Sample Pass		30.4208		Assay Pass	Assay Fail		943.803	8.94551	Reference		Sample 001	B.1.596	Reference	Reference		Reference	181
Sample 002		22.6311	Sample Pass		28.6997		Assay Pass	Assay Fail		850.515	5.84213	Reference		Sample 002	B.1.2	Reference	Reference		Mutation	61
Sample 002		23.1518	Sample Pass		28.1997		Assay Pass	Assay Fail		1145.37	6.51394	Reference		Sample 002	B.1.2	Reference	Reference		Alternate Allele	0
Sample 003		25.218	Sample Pass		32.3157		Assay Pass	Assay Fail		1303.02	13.9168	Reference		Sample 003	B.1.409	Reference	Reference		False Positive	0
Sample 003		25.1457	Sample Pass		32.1254		Assay Pass	Assay Fail		1566.32	10.0592	Reference		Sample 003	B.1.409	Reference	Reference		False Negative	2
Sample 004			Sample Fail				Assay Fail	Assay Fail		-16.2248	6.00677	Rejected		Sample 004	B.1.2	Reference	Rejected		Rejected	10
Sample 004		25.8006	Sample Pass				Assay Fail	Assay Fail		-15.4588	-0.480767	Undetermined		Sample 004	B.1.2	Reference	Inconclusive		Inconclusive	6
Sample 005		19.0765	Sample Pass		26.265		Assay Pass	Assay Fail		1190	10.663	Reference		Sample 005	B.1.617.2	Mutation	False Negative		Not Resulted	0
Sample 005		19.0403	Sample Pass		25.5172		Assay Pass	Assay Fail		1606.25	7.88907	Reference		Sample 005	B.1.617.2	Mutation	False Negative
Sample 006		18.1657	Sample Pass		25.1292		Assay Pass	Assay Fail		1352.62	5.55427	Reference		Sample 006	B.1.1.7	Reference	Reference
Sample 006		17.5074	Sample Pass		25.5063		Assay Pass	Assay Fail		1174.41	-0.971513	Reference		Sample 006	B.1.1.7	Reference	Reference
Sample 007		21.2944	Sample Pass		30.0476		Assay Pass	Assay Fail		1014.87	13.0196	Reference		Sample 007	B.1.1.7	Reference	Reference
Sample 007		22.4442	Sample Pass		29.5152		Assay Pass	Assay Fail		1113.19	4.79153	Reference		Sample 007	B.1.1.7	Reference	Reference
Sample 008		21.4425	Sample Pass		28.8686		Assay Pass	Assay Fail		1842.9	12.0897	Reference		Sample 008	B.1.596	Reference	Reference
Sample 008		21.4908	Sample Pass		28.5578		Assay Pass	Assay Fail		1412.95	7.64305	Reference		Sample 008	B.1.596	Reference	Reference
Sample 009		21.901	Sample Pass		26.7477		Assay Pass	Assay Fail		1747.98	9.76897	Reference		Sample 009	B.1.1.222	Reference	Reference
Sample 009		21.162	Sample Pass		27.1424		Assay Pass	Assay Fail		1609.73	4.22377	Reference		Sample 009	B.1.1.222	Reference	Reference
Sample 010		29.016	Sample Pass		36.2361		Assay Pass	Assay Fail		1349.19	19.8259	Reference		Sample 010	B.1.1.7	Reference	Reference
Sample 010		28.9443	Sample Pass		36.5171		Assay Pass	Assay Fail		1575.08	19.1239	Reference		Sample 010	B.1.1.7	Reference	Reference
Sample 011		24.403	Sample Pass		31.9924		Assay Pass	Assay Fail		1207.26	8.11746	Reference		Sample 011	B.1.243	Reference	Reference
Sample 011		24.5222	Sample Pass		31.3701		Assay Pass	Assay Fail		1509.55	12.1854	Reference		Sample 011	B.1.243	Reference	Reference
Sample 012		23.6953	Sample Pass		29.1765		Assay Pass	Assay Fail		1764.52	12.0913	Reference		Sample 012	B.1.243	Reference	Reference
Sample 012		23.0104	Sample Pass		28.9934		Assay Pass	Assay Fail		1978.24	9.2795	Reference		Sample 012	B.1.243	Reference	Reference
Sample 013		23.3619	Sample Pass		31.5178		Assay Pass	Assay Fail		1032.35	9.60297	Reference		Sample 013	B.1.2	Reference	Reference
Sample 013		23.52	Sample Pass		31.4039		Assay Pass	Assay Fail		1376.52	7.53675	Reference		Sample 013	B.1.2	Reference	Reference
Sample 014		26.7361	Sample Pass		34.1525		Assay Pass	Assay Fail		933.861	7.04153	Reference		Sample 014	B.1.596	Reference	Reference
Sample 014		27.4302	Sample Pass		33.3613		Assay Pass	Assay Fail		1038.67	11.3723	Reference		Sample 014	B.1.596	Reference	Reference
Sample 015		16.9425	Sample Pass		24.8851		Assay Pass	Assay Fail		1291.73	1.01922	Reference		Sample 015	B.1.2	Reference	Reference
Sample 015		17.4328	Sample Pass		24.4467		Assay Pass	Assay Fail		1666.49	2.07628	Reference		Sample 015	B.1.2	Reference	Reference
Sample 016		22.4187	Sample Pass		31.0479		Assay Pass	Assay Fail		841.757	8.49423	Reference		Sample 016	B.1.2	Reference	Reference
Sample 016		22.8646	Sample Pass		29.3905		Assay Pass	Assay Fail		1442.3	12.6171	Reference		Sample 016	B.1.2	Reference	Reference
Sample 017		22.4581	Sample Pass		29.619		Assay Pass	Assay Fail		2270.99	15.461	Reference		Sample 017	B.1.234	Reference	Reference
Sample 017		22.3473	Sample Pass		29.6159		Assay Pass	Assay Fail		1830.76	9.9288	Reference		Sample 017	B.1.234	Reference	Reference
Sample 018		26.4182	Sample Pass		35.1606		Assay Pass	Assay Fail		1116.25	6.84148	Reference		Sample 018	B.1.2	Reference	Reference
Sample 018		26.3505	Sample Pass		34.0428		Assay Pass	Assay Fail		1541.78	11.6703	Reference		Sample 018	B.1.2	Reference	Reference
Sample 019		19.3635	Sample Pass		27.4036	34.4061	Assay Pass	Assay Fail		2073.08	133.4	Reference		Sample 019	B.1.596	Reference	Reference
Sample 019		19.1337	Sample Pass		27.3969		Assay Pass	Assay Fail		2273.03	11.19	Reference		Sample 019	B.1.596	Reference	Reference
Sample 020		25.4679	Sample Pass		31.1987		Assay Pass	Assay Fail		1606.13	15.2311	Reference		Sample 020	B.1.2	Reference	Reference
Sample 020		23.1841	Sample Pass		30.3112		Assay Pass	Assay Fail		1792.47	48.2934	Reference		Sample 020	B.1.2	Reference	Reference
Sample 021		16.6923	Sample Pass		25.7191		Assay Pass	Assay Fail		1809.12	4.55043	Reference		Sample 021	B.1.2	Reference	Reference
Sample 021		16.4469	Sample Pass		24.6058		Assay Pass	Assay Fail		1970.14	3.38354	Reference		Sample 021	B.1.2	Reference	Reference
Sample 022		19.707	Sample Pass		26.2822		Assay Pass	Assay Fail		1509.86	2.65544	Reference		Sample 022	B.1.1.7	Reference	Reference
Sample 022		18.5171	Sample Pass		26.6521	30.7399	Assay Pass	Assay Fail		2064.28	160.672	Reference		Sample 022	B.1.1.7	Reference	Reference
Sample 023		23.36	Sample Pass		28.9844	39.744	Assay Pass	Assay Fail		1590.32	114.398	Reference		Sample 023	B.1.1.7	Reference	Reference
Sample 023		23.2469	Sample Pass		28.2517		Assay Pass	Assay Fail		1627.59	50.0254	Reference		Sample 023	B.1.1.7	Reference	Reference
Sample 024		30.7586	Sample Pass		36.0655		Assay Pass	Assay Fail		1224.76	7.32342	Reference		Sample 024	B.1.1.7	Reference	Reference
Sample 024		26.0791	Sample Pass		35.6597		Assay Pass	Assay Fail		1335.95	9.22061	Reference		Sample 024	B.1.1.7	Reference	Reference
Sample 025		18.4889	Sample Pass		26.1896		Assay Pass	Assay Fail		2205.29	11.5322	Reference		Sample 025	B.1.1.7	Reference	Reference
Sample 025		18.6109	Sample Pass		26.095		Assay Pass	Assay Fail		2141.13	8.55037	Reference		Sample 025	B.1.1.7	Reference	Reference
Sample 026		23.1449	Sample Pass		30.9118		Assay Pass	Assay Fail		1372.23	15.5188	Reference		Sample 026	B.1.1.7	Reference	Reference
Sample 026		23.3906	Sample Pass		30.5038		Assay Pass	Assay Fail		1432.97	70.007	Reference		Sample 026	B.1.1.7	Reference	Reference
Sample 027		22.2594	Sample Pass		29.2745		Assay Pass	Assay Fail		1269.25	2.40564	Reference		Sample 027	B.1	Reference	Reference
Sample 027		22.0298	Sample Pass		28.2621		Assay Pass	Assay Fail		1457.37	3.86266	Reference		Sample 027	B.1	Reference	Reference
Sample 028		27.4037	Sample Pass		36.9073	31.9341	Assay Fail	Assay Pass		216.69	2019.29	Mutation		Sample 028	B.1.429	Mutation	Mutation
Sample 028		26.7178	Sample Pass		39.7641	33.3483	Assay Fail	Assay Pass		150.124	1609.56	Mutation		Sample 028	B.1.429	Mutation	Mutation
Sample 029		22.2874	Sample Pass		29.9491		Assay Pass	Assay Fail		762.495	65.2743	Reference		Sample 029	B.1.2	Reference	Reference
Sample 029		21.63	Sample Pass		29.6006		Assay Pass	Assay Fail		1009.85	79.4228	Reference		Sample 029	B.1.2	Reference	Reference
Sample 030		23.8467	Sample Pass		29.6721		Assay Pass	Assay Fail		1002.01	60.5765	Reference		Sample 030	B.1.1.7	Reference	Reference
Sample 030		22.1744	Sample Pass		29.7443		Assay Pass	Assay Fail		1047.02	36.5095	Reference		Sample 030	B.1.1.7	Reference	Reference
Sample 031		26.155	Sample Pass		33.5812		Assay Pass	Assay Fail		1391.15	98.9106	Reference		Sample 031	B.1.1.7	Reference	Reference
Sample 031		26.2016	Sample Pass		34.1368		Assay Pass	Assay Fail		1344.33	15.3632	Reference		Sample 031	B.1.1.7	Reference	Reference
Sample 032		20.5579	Sample Pass		28.0368		Assay Pass	Assay Fail		1309.89	8.19473	Reference		Sample 032	B.1.1.7	Reference	Reference
Sample 032		20.1078	Sample Pass		27.408		Assay Pass	Assay Fail		1706.09	5.24394	Reference		Sample 032	B.1.1.7	Reference	Reference
Sample 033		24.2835	Sample Pass		31.4203		Assay Pass	Assay Fail		1167.51	5.78251	Reference		Sample 033	B.1.1.7	Reference	Reference
Sample 033		24.2849	Sample Pass		31.2618		Assay Pass	Assay Fail		1162.45	0.334558	Reference		Sample 033	B.1.1.7	Reference	Reference
Sample 034		26.0344	Sample Pass		32.4113		Assay Pass	Assay Fail		1812.54	13.3885	Reference		Sample 034	B.1.2	Reference	Reference
Sample 034		26.2436	Sample Pass		32.5626		Assay Pass	Assay Fail		1831.07	17.1492	Reference		Sample 034	B.1.2	Reference	Reference
Sample 035		34.6002	Sample Fail		36.1126		Assay Fail	Assay Fail		547.867	2.22625	Rejected		Sample 035	B.1.240	Reference	Rejected
Sample 035		43.8335	Sample Fail		36.1391		Assay Fail	Assay Fail		697.989	2.85977	Rejected		Sample 035	B.1.240	Reference	Rejected
Sample 036		22.5705	Sample Pass		32.3387		Assay Pass	Assay Fail		1226.25	2.5714	Reference		Sample 036	B.1.596	Reference	Reference
Sample 036		22.5971	Sample Pass		31.5845		Assay Pass	Assay Fail		1590.43	7.25776	Reference		Sample 036	B.1.596	Reference	Reference
Sample 037		21.1531	Sample Pass		29.2239		Assay Pass	Assay Fail		1557.34	9.70511	Reference		Sample 037	B.1.2	Reference	Reference
Sample 037		20.9788	Sample Pass		29.0103		Assay Pass	Assay Fail		1685.94	9.30221	Reference		Sample 037	B.1.2	Reference	Reference
Sample 038		19.928	Sample Pass		27.8098		Assay Pass	Assay Fail		1570.5	14.579	Reference		Sample 038	B.1.243	Reference	Reference
Sample 038		20.6559	Sample Pass		28.0318	44.5023	Assay Pass	Assay Fail		1731.77	100.81	Reference		Sample 038	B.1.243	Reference	Reference
Sample 039		24.4261	Sample Pass		31.9063		Assay Pass	Assay Fail		1180.35	12.1579	Reference		Sample 039	B.1.243	Reference	Reference
Sample 039		24.2675	Sample Pass		31.6533		Assay Pass	Assay Fail		1343.1	9.24881	Reference		Sample 039	B.1.243	Reference	Reference
Sample 040		18.7298	Sample Pass		27.2846		Assay Pass	Assay Fail		2098.97	9.38024	Reference		Sample 040	B.1.243	Reference	Reference
Sample 040		20.0142	Sample Pass		25.5624		Assay Pass	Assay Fail		1490.78	7.26868	Reference		Sample 040	B.1.243	Reference	Reference
Sample 041		24.2975	Sample Pass		32.0982		Assay Pass	Assay Fail		1750.92	7.21813	Reference		Sample 041	B.1.1.7	Reference	Reference
Sample 041		24.9324	Sample Pass		32.1662		Assay Pass	Assay Fail		1527.09	11.6832	Reference		Sample 041	B.1.1.7	Reference	Reference
Sample 042		16.3969	Sample Pass		26.2068		Assay Pass	Assay Fail		1421.89	3.45471	Reference		Sample 042	B.1.1.7	Reference	Reference
Sample 042		16.9004	Sample Pass		25.8428		Assay Pass	Assay Fail		1474.27	3.34481	Reference		Sample 042	B.1.1.7	Reference	Reference
Sample 043		26.5269	Sample Pass		34.9749		Assay Pass	Assay Fail		1162.06	14.9	Reference		Sample 043	B.1.1.7	Reference	Reference
Sample 043		26.8551	Sample Pass		35.0875		Assay Pass	Assay Fail		1061.11	12.6106	Reference		Sample 043	B.1.1.7	Reference	Reference
Sample 044		21.4013	Sample Pass		27.28		Assay Pass	Assay Fail		1931.57	5.74561	Reference		Sample 044	P.1	Reference	Reference
Sample 044		18.7599	Sample Pass		26.3882		Assay Pass	Assay Fail		1866.63	3.29819	Reference		Sample 044	P.1	Reference	Reference
Sample 045		26.8831	Sample Pass		32.8127		Assay Pass	Assay Fail		1802.3	17.2979	Reference		Sample 045	P.1	Reference	Reference
Sample 045		25.4373	Sample Pass		33.3887		Assay Pass	Assay Fail		1715.52	21.7206	Reference		Sample 045	P.1	Reference	Reference
Sample 046		26.7722	Sample Pass		34.377		Assay Pass	Assay Fail		733.007	-0.676581	Reference		Sample 046	P.1	Reference	Reference
Sample 046		27.2206	Sample Pass		34.807		Assay Pass	Assay Fail		577.321	-4.62515	Reference		Sample 046	P.1	Reference	Reference
Sample 047		29.508	Sample Pass		35.5006		Assay Pass	Assay Fail		1772.14	17.1988	Reference		Sample 047	B.1.351	Reference	Reference
Sample 047		29.8333	Sample Pass		35.6497		Assay Pass	Assay Fail		1171.55	5.50321	Reference		Sample 047	B.1.351	Reference	Reference
Sample 048		21.5599	Sample Pass		28.6588		Assay Pass	Assay Fail		2888.44	79.9836	Reference		Sample 048	B.1.1.7	Reference	Reference
Sample 048		20.8989	Sample Pass		29.6513		Assay Pass	Assay Fail		3035.6	23.2819	Reference		Sample 048	B.1.1.7	Reference	Reference
Sample 049		23.7341	Sample Pass		32.7606		Assay Pass	Assay Fail		1147.98	6.66181	Reference		Sample 049	B.1.1.7	Reference	Reference
Sample 049		23.9255	Sample Pass		31.1592		Assay Pass	Assay Fail		1934.46	12.0157	Reference		Sample 049	B.1.1.7	Reference	Reference
Sample 050		16.2136	Sample Pass		23.2742		Assay Pass	Assay Fail		3121.89	70.6684	Reference		Sample 050	P.1	Reference	Reference
Sample 050		17.491	Sample Pass		23.4573		Assay Pass	Assay Fail		2455.16	41.2034	Reference		Sample 050	P.1	Reference	Reference
Sample 051		29.1239	Sample Pass		35.7365		Assay Pass	Assay Fail		912.393	7.56095	Reference		Sample 051	P.1	Reference	Reference
Sample 051		28.1677	Sample Pass		35.0255		Assay Pass	Assay Fail		1847.63	46.0183	Reference		Sample 051	P.1	Reference	Reference
Sample 052		18.1749	Sample Pass			23.3867	Assay Fail	Assay Pass		3.80641	2656.63	Mutation		Sample 052	B.1.617.2	Mutation	Mutation
Sample 052		17.1282	Sample Pass			23.6136	Assay Fail	Assay Pass		1.05568	2630.64	Mutation		Sample 052	B.1.617.2	Mutation	Mutation
Sample 053		26.4969	Sample Pass				Assay Fail	Assay Fail		0.286965	-0.383543	Undetermined		Sample 053	B.1.1.7	Reference	Inconclusive
Sample 053		26.7642	Sample Pass				Assay Fail	Assay Fail		3.77215	0.275103	Undetermined		Sample 053	B.1.1.7	Reference	Inconclusive
Sample 054		21.3905	Sample Pass		29.2322		Assay Pass	Assay Fail		2220.22	151.856	Reference		Sample 054	B.1.1.7	Reference	Reference
Sample 054		21.6927	Sample Pass		29.3924		Assay Pass	Assay Fail		1976.18	53.0034	Reference		Sample 054	B.1.1.7	Reference	Reference
Sample 055		18.3696	Sample Pass		24.3258		Assay Pass	Assay Fail		3010.18	82.9236	Reference		Sample 055	B.1.1.7	Reference	Reference
Sample 055		18.6773	Sample Pass		24.2355		Assay Pass	Assay Fail		2479.69	1.22555	Reference		Sample 055	B.1.1.7	Reference	Reference
Sample 056		16.9196	Sample Pass		22.2387		Assay Pass	Assay Fail		2030.39	-6.13352	Reference		Sample 056	P.1	Reference	Reference
Sample 056		17.139	Sample Pass		22.1243		Assay Pass	Assay Fail		2580.09	60.0057	Reference		Sample 056	P.1	Reference	Reference
Sample 057		24.4997	Sample Pass		31.0133		Assay Pass	Assay Fail		1336.73	6.12447	Reference		Sample 057	P.1	Reference	Reference
Sample 057		23.9126	Sample Pass		30.5925		Assay Pass	Assay Fail		1525.28	6.84658	Reference		Sample 057	P.1	Reference	Reference
Sample 058		19.7923	Sample Pass		26.9538		Assay Pass	Assay Fail		1675.92	21.574	Reference		Sample 058	B.1.526	Reference	Reference
Sample 058		17.8766	Sample Pass		26.3294		Assay Pass	Assay Fail		2271.36	46.9715	Reference		Sample 058	B.1.526	Reference	Reference
Sample 059		23.3875	Sample Pass		28.6695	44.7922	Assay Pass	Assay Fail		2338.51	175.966	Reference		Sample 059	P.1	Reference	Reference
Sample 059		23.1048	Sample Pass		29.0963		Assay Pass	Assay Fail		2683.57	63.9341	Reference		Sample 059	P.1	Reference	Reference
Sample 060		24.2546	Sample Pass		30.3454		Assay Pass	Assay Fail		1868.76	53.097	Reference		Sample 060	P.1	Reference	Reference
Sample 060		24.093	Sample Pass		30.2047		Assay Pass	Assay Fail		2123.13	15.6269	Reference		Sample 060	P.1	Reference	Reference
Sample 061		24.2472	Sample Pass		31.0264		Assay Pass	Assay Fail		2077.4	24.8596	Reference		Sample 061	P.1	Reference	Reference
Sample 061		25.0906	Sample Pass		31.4271		Assay Pass	Assay Fail		1472.67	57.3997	Reference		Sample 061	P.1	Reference	Reference
Sample 062		27.028	Sample Pass		34.6045		Assay Pass	Assay Fail		1877.17	55.2556	Reference		Sample 062	B.1.1.7	Reference	Reference
Sample 062		25.775	Sample Pass		34.3192		Assay Pass	Assay Fail		2213.31	117.052	Reference		Sample 062	B.1.1.7	Reference	Reference
Sample 063		26.0072	Sample Pass		34.0766		Assay Pass	Assay Fail		2355.04	66.348	Reference		Sample 063	B.1.1.7	Reference	Reference
Sample 063		25.4209	Sample Pass		34.0069		Assay Pass	Assay Fail		2278.41	67.0732	Reference		Sample 063	B.1.1.7	Reference	Reference
Sample 064		20.5447	Sample Pass		26.6407		Assay Pass	Assay Fail		2658.83	89.4666	Reference		Sample 064	B.1.1.7	Reference	Reference
Sample 064		19.6584	Sample Pass		26.4958		Assay Pass	Assay Fail		2914.84	92.5529	Reference		Sample 064	B.1.1.7	Reference	Reference
Sample 065		26.417	Sample Pass		34.1096		Assay Pass	Assay Fail		1554.86	134.343	Reference		Sample 065	P.1	Reference	Reference
Sample 065		26.2506	Sample Pass		34.124		Assay Pass	Assay Fail		1723.58	19.8355	Reference		Sample 065	P.1	Reference	Reference
Sample 066		27.126	Sample Pass		33.3987	43.7827	Assay Pass	Assay Fail		1685.69	186.475	Reference		Sample 066	P.1	Reference	Reference
Sample 066		28.3393	Sample Pass		33.6867		Assay Pass	Assay Fail		1549.9	163.866	Reference		Sample 066	P.1	Reference	Reference
Sample 067		23.8355	Sample Pass		31.6538		Assay Pass	Assay Fail		1262.87	10.18	Reference		Sample 067	B.1.1.7	Reference	Reference
Sample 067		24.0643	Sample Pass		31.1532	34.9674	Assay Pass	Assay Fail		2029.55	232.661	Reference		Sample 067	B.1.1.7	Reference	Reference
Sample 068		23.6141	Sample Pass		27.2118		Assay Pass	Assay Fail		2444.58	11.8394	Reference		Sample 068	P.1	Reference	Reference
Sample 068		23.5531	Sample Pass		27.8035		Assay Pass	Assay Fail		2193.6	9.6035	Reference		Sample 068	P.1	Reference	Reference
Sample 069		30.0031	Sample Pass		36.2155		Assay Pass	Assay Fail		880.88	17.2774	Reference		Sample 069	P.1	Reference	Reference
Sample 069		28.4444	Sample Pass		36.2879		Assay Pass	Assay Fail		909.756	15.4659	Reference		Sample 069	P.1	Reference	Reference
Sample 070		20.556	Sample Pass		26.8696	40.3717	Assay Pass	Assay Fail		2826.67	197.057	Reference		Sample 070	P.1	Reference	Reference
Sample 070		20.5197	Sample Pass		27.0911		Assay Pass	Assay Fail		2986.35	91.7424	Reference		Sample 070	P.1	Reference	Reference
Sample 071		25.0349	Sample Pass		30.4607		Assay Pass	Assay Fail		868.791	7.24432	Reference		Sample 071	B.1.1.7	Reference	Reference
Sample 071		22.9335	Sample Pass		30.8675		Assay Pass	Assay Fail		854.396	9.15132	Reference		Sample 071	B.1.1.7	Reference	Reference
Sample 072		22.2871	Sample Pass		28.289	32.6314	Assay Pass	Assay Fail		3158.71	258.953	Reference		Sample 072	P.1	Reference	Reference
Sample 072		21.7633	Sample Pass		28.9283	39.417	Assay Pass	Assay Fail		2296.77	202.307	Reference		Sample 072	P.1	Reference	Reference
Sample 073		24.0807	Sample Pass		29.6042		Assay Pass	Assay Fail		1143.22	41.4221	Reference		Sample 073	B.1.351	Reference	Reference
Sample 073		23.3054	Sample Pass		29.5828		Assay Pass	Assay Fail		1224.68	9.73192	Reference		Sample 073	B.1.351	Reference	Reference
Sample 074		23.0683	Sample Pass		30.1892		Assay Pass	Assay Fail		2355.89	17.7682	Reference		Sample 074	P.1	Reference	Reference
Sample 074		23.334	Sample Pass		30.2529		Assay Pass	Assay Fail		2266.43	16.0715	Reference		Sample 074	P.1	Reference	Reference
Sample 075		29.8592	Sample Pass		35.7671		Assay Pass	Assay Fail		909.069	103.837	Reference		Sample 075	P.1	Reference	Reference
Sample 075		27.2447	Sample Pass		35.1703		Assay Pass	Assay Fail		1173.59	44.2924	Reference		Sample 075	P.1	Reference	Reference
Sample 076		25.9998	Sample Pass		31.6107		Assay Pass	Assay Fail		2107.94	47.9002	Reference		Sample 076	B.1.1.318	Reference	Reference
Sample 076		26.8303	Sample Pass		31.5154		Assay Pass	Assay Fail		2052.16	20.6772	Reference		Sample 076	B.1.1.318	Reference	Reference
Sample 077		23.1611	Sample Pass		28.1778		Assay Pass	Assay Fail		2270.09	100.458	Reference		Sample 077	P.1	Reference	Reference
Sample 077		22.7541	Sample Pass		28.3745		Assay Pass	Assay Fail		1701.9	74.652	Reference		Sample 077	P.1	Reference	Reference
Sample 078		27.5004	Sample Pass		36.3429		Assay Fail	Assay Fail		439.149	18.7652	Undetermined		Sample 078	P.1	Reference	Inconclusive
Sample 078		25.7355	Sample Pass		34.4549		Assay Pass	Assay Fail		973.465	20.9955	Reference		Sample 078	P.1	Reference	Reference
Sample 079		19.1289	Sample Pass		25.7519		Assay Pass	Assay Fail		2479.14	5.25794	Reference		Sample 079	B.1.1.7	Reference	Reference
Sample 079		18.6431	Sample Pass		25.6504		Assay Pass	Assay Fail		2601.99	3.62773	Reference		Sample 079	B.1.1.7	Reference	Reference
Sample 080		27.9203	Sample Pass		36.3937		Assay Pass	Assay Fail		845.932	10.2671	Reference		Sample 080	P.1	Reference	Reference
Sample 080		27.0607	Sample Pass		36.2223		Assay Pass	Assay Fail		894.82	8.08413	Reference		Sample 080	P.1	Reference	Reference
Sample 081		16.1917	Sample Pass		22.0755		Assay Pass	Assay Fail		2244	50.3757	Reference		Sample 081	P.1	Reference	Reference
Sample 081		15.5613	Sample Pass		22.4764		Assay Pass	Assay Fail		2540.78	-3.29138	Reference		Sample 081	P.1	Reference	Reference
Sample 082		27.0671	Sample Pass		33.0079		Assay Pass	Assay Fail		2176.59	65.7922	Reference		Sample 082	P.1	Reference	Reference
Sample 082		27.1373	Sample Pass		35.0578		Assay Pass	Assay Fail		625.392	87.5385	Reference		Sample 082	P.1	Reference	Reference
Sample 083		29.1485	Sample Pass		32.1471		Assay Pass	Assay Fail		1708.94	30.9955	Reference		Sample 083	P.1	Reference	Reference
Sample 083		27.168	Sample Pass		31.7744		Assay Pass	Assay Fail		2099.78	61.8974	Reference		Sample 083	P.1	Reference	Reference
Sample 084		27.6317	Sample Pass		35.42		Assay Pass	Assay Fail		2036.62	26.0602	Reference		Sample 084	P.1	Reference	Reference
Sample 084		27.4879	Sample Pass		36.099		Assay Pass	Assay Fail		2026.03	38.6166	Reference		Sample 084	P.1	Reference	Reference
Sample 085		27.2788	Sample Pass		34.8237		Assay Pass	Assay Fail		1047.18	9.33871	Reference		Sample 085	P.1	Reference	Reference
Sample 085		28.3029	Sample Pass		35.1927		Assay Pass	Assay Fail		1017.24	5.81268	Reference		Sample 085	P.1	Reference	Reference
Sample 086		25.5603	Sample Pass		32.5716		Assay Pass	Assay Fail		1435.27	14.7717	Reference		Sample 086	B.1.1.7	Reference	Reference
Sample 086		25.3241	Sample Pass		32.8608		Assay Pass	Assay Fail		1347.71	13.3362	Reference		Sample 086	B.1.1.7	Reference	Reference
Sample 087		26.6922	Sample Pass		31.9919		Assay Pass	Assay Fail		1405.04	6.88205	Reference		Sample 087	B.1.1.7	Reference	Reference
Sample 087		25.5776	Sample Pass		29.1693		Assay Pass	Assay Fail		2699.32	23.3845	Reference		Sample 087	B.1.1.7	Reference	Reference
Sample 088		26.134	Sample Pass		34.2435		Assay Pass	Assay Fail		1859.4	18.491	Reference		Sample 088	B.1.1.7	Reference	Reference
Sample 088		26.7605	Sample Pass		34.4609		Assay Pass	Assay Fail		1876.86	19.109	Reference		Sample 088	B.1.1.7	Reference	Reference
Sample 089		22.5207	Sample Pass		30.7601		Assay Pass	Assay Fail		1324.78	8.38694	Reference		Sample 089	B.1.1.7	Reference	Reference
Sample 089		23.0268	Sample Pass		30.1043		Assay Pass	Assay Fail		1538.21	11.1886	Reference		Sample 089	B.1.1.7	Reference	Reference
Sample 090		16.9735	Sample Pass		24.5894		Assay Pass	Assay Fail		2650.24	9.77794	Reference		Sample 090	P.1	Reference	Reference
Sample 090		17.469	Sample Pass		24.8993		Assay Pass	Assay Fail		2626.67	45.8045	Reference		Sample 090	P.1	Reference	Reference
Sample 091		24.4532	Sample Pass		32.0268		Assay Pass	Assay Fail		2332.39	20.83	Reference		Sample 091	P.1	Reference	Reference
Sample 091		24.3484	Sample Pass		32.5148		Assay Pass	Assay Fail		2407.46	17.5742	Reference		Sample 091	P.1	Reference	Reference
Sample 092		28.1684	Sample Pass		34.0955		Assay Pass	Assay Fail		1546.62	14.2111	Reference		Sample 092	P.1	Reference	Reference
Sample 092		27.6734	Sample Pass		34.4156		Assay Pass	Assay Fail		1479.95	59.0806	Reference		Sample 092	P.1	Reference	Reference
Sample 093		17.6726	Sample Pass		24.8404		Assay Pass	Assay Fail		2567.62	8.82117	Reference		Sample 093	P.1	Reference	Reference
Sample 093		18.79	Sample Pass		25.7269		Assay Pass	Assay Fail		3501.91	72.8909	Reference		Sample 093	P.1	Reference	Reference
Sample 094		21.0602	Sample Pass		29.1173		Assay Pass	Assay Fail		2389.32	13.7424	Reference		Sample 094	P.1	Reference	Reference
Sample 094		24.0128	Sample Pass		28.5112		Assay Pass	Assay Fail		2884.96	76.6229	Reference		Sample 094	P.1	Reference	Reference
Sample 095		22.3636	Sample Pass		30.0411		Assay Pass	Assay Fail		2044.6	14.5894	Reference		Sample 095	B.1.2	Reference	Reference
Sample 095		22.502	Sample Pass		30.2067		Assay Pass	Assay Fail		2460.75	14.5304	Reference		Sample 095	B.1.2	Reference	Reference
Sample 096		25.1837	Sample Pass		32.342		Assay Pass	Assay Fail		1880.81	5.76612	Reference		Sample 096	B.1.596	Reference	Reference
Sample 096		26.072	Sample Pass		31.8847		Assay Pass	Assay Fail		1985.6	11.6083	Reference		Sample 096	B.1.596	Reference	Reference
Sample 097		19.1813	Sample Pass		25.4288		Assay Pass	Assay Fail		2339.16	5.47142	Reference		Sample 097	P.1	Reference	Reference
Sample 097		17.372	Sample Pass		25.4006		Assay Pass	Assay Fail		2569.87	6.90839	Reference		Sample 097	P.1	Reference	Reference
Sample 098			Sample Fail				Assay Fail	Assay Fail		-1.70279	-2.75036	Rejected		Sample 098	AY.44	Mutation	Rejected
Sample 098			Sample Fail				Assay Fail	Assay Fail		-11.2225	-0.555176	Rejected		Sample 098	AY.44	Mutation	Rejected
Sample 099		11.8785	Sample Pass		26.6445	20.6949	Assay Fail	Assay Pass		253.94	2634.41	Mutation		Sample 099	AY.103	Mutation	Mutation
Sample 099		13.2112	Sample Pass		23.8407	20.1876	Assay Fail	Assay Pass		485.365	3578.17	Mutation		Sample 099	AY.103	Mutation	Mutation
Sample 100		21.7325	Sample Pass		33.2936	29.629	Assay Fail	Assay Pass		258.199	2614.26	Mutation		Sample 100	AY.43	Mutation	Mutation
Sample 100		22.5482	Sample Pass		32.0344	28.6312	Assay Fail	Assay Pass		335.223	3052.8	Mutation		Sample 100	AY.43	Mutation	Mutation
Sample 101		21.0439	Sample Pass		32.3365	27.8402	Assay Fail	Assay Pass		289.674	2696.35	Mutation		Sample 101	AY.25	Mutation	Mutation
Sample 101		19.5685	Sample Pass		32.6799	27.5792	Assay Fail	Assay Pass		248.618	2559.2	Mutation		Sample 101	AY.25	Mutation	Mutation
Sample 102		17.7531	Sample Pass		27.4039	23.8994	Assay Fail	Assay Pass		435.548	3147.71	Mutation		Sample 102	AY.52	Mutation	Mutation
Sample 102		17.9167	Sample Pass		27.8973	23.3813	Assay Fail	Assay Pass		340.035	3161.04	Mutation		Sample 102	AY.52	Mutation	Mutation
Sample 103		19.1374	Sample Pass		30.6379	26.2702	Assay Fail	Assay Pass		321.429	2956.05	Mutation		Sample 103	B.1.617.2	Mutation	Mutation
Sample 103		19.3334	Sample Pass		30.4204	26.5039	Assay Fail	Assay Pass		392.381	3473.01	Mutation		Sample 103	B.1.617.2	Mutation	Mutation
Sample 104			Sample Fail		42.8171	36.6568	Assay Fail	Assay Fail		121.867	1838.24	Rejected		Sample 104	AY.103	Mutation	Rejected
Sample 104		32.0333	Sample Pass		41.8668	37.0485	Assay Fail	Assay Pass		150.311	1997.51	Mutation		Sample 104	AY.103	Mutation	Mutation
Sample 105		17.6443	Sample Pass		28.5855	25.0799	Assay Fail	Assay Pass		374.635	2863.94	Mutation		Sample 105	AY.25	Mutation	Mutation
Sample 105		17.6385	Sample Pass		28.5557	24.9857	Assay Fail	Assay Pass		375.382	2678.14	Mutation		Sample 105	AY.25	Mutation	Mutation
Sample 106		22.3923	Sample Pass		31.8549	28.08	Assay Fail	Assay Pass		330.178	2586.58	Mutation		Sample 106	AY.109	Mutation	Mutation
Sample 106		21.4374	Sample Pass		31.3921	27.9764	Assay Fail	Assay Pass		326.356	2927.08	Mutation		Sample 106	AY.109	Mutation	Mutation
Sample 107		11.4087	Sample Pass			17.265	Assay Fail	Assay Pass		95.7316	2699.2	Mutation		Sample 107	AY.44	Mutation	Mutation
Sample 107		11.0452	Sample Pass		27.345	16.3448	Assay Fail	Assay Pass		185.645	2851.1	Mutation		Sample 107	AY.44	Mutation	Mutation
Sample 108		15.9779	Sample Pass		34.3642	23.8819	Assay Fail	Assay Pass		143.379	2182.9	Mutation		Sample 108	AY.25	Mutation	Mutation
Sample 108		14.4958	Sample Pass		28.8762	22.6493	Assay Fail	Assay Pass		209.305	2662.2	Mutation		Sample 108	AY.25	Mutation	Mutation
Sample 109		17.0217	Sample Pass		26.872	23.1525	Assay Fail	Assay Pass		435.798	3551.51	Mutation		Sample 109	AY.25	Mutation	Mutation
Sample 109		16.7811	Sample Pass		27.6737	23.3169	Assay Fail	Assay Pass		360.961	3353.65	Mutation		Sample 109	AY.25	Mutation	Mutation
Sample 110		16.0367	Sample Pass		28.2674	22.1137	Assay Fail	Assay Pass		222.987	2428.64	Mutation		Sample 110	AY.15	Mutation	Mutation
Sample 110		17.4603	Sample Pass		26.5667	21.6225	Assay Fail	Assay Pass		280.806	3019.51	Mutation		Sample 110	AY.15	Mutation	Mutation
Sample 111		23.6287	Sample Pass		34.4259	29.166	Assay Fail	Assay Pass		210.734	2505.52	Mutation		Sample 111	B.1.617.2	Mutation	Mutation
Sample 111		23.2623	Sample Pass		35.6438	29.1741	Assay Fail	Assay Pass		181.507	2389.76	Mutation		Sample 111	B.1.617.2	Mutation	Mutation
Sample 112		20.0936	Sample Pass		30.4788	24.9526	Assay Fail	Assay Pass		223.749	1715.87	Mutation		Sample 112	B.1.617.2	Mutation	Mutation
Sample 112		18.7335	Sample Pass		28.9311	24.3377	Assay Fail	Assay Pass		256.108	1919.18	Mutation		Sample 112	B.1.617.2	Mutation	Mutation
Sample 113		23.8867	Sample Pass		33.8411	28.9577	Assay Fail	Assay Pass		182.436	2127.46	Mutation		Sample 113	B.1.617.2	Mutation	Mutation
Sample 113		22.7253	Sample Pass		32.8879	28.7294	Assay Fail	Assay Pass		270.15	2477.88	Mutation		Sample 113	B.1.617.2	Mutation	Mutation
Sample 114		28.9944	Sample Pass			34.1133	Assay Fail	Assay Pass		49.1733	1589.19	Mutation		Sample 114	AY.25	Mutation	Mutation
Sample 114		28.9593	Sample Pass		27.7696	34.293	Assay Fail	Assay Pass		246.496	1949.24	Mutation		Sample 114	AY.25	Mutation	Mutation
Sample 115		29.883	Sample Pass		41.3505	36.9442	Assay Fail	Assay Pass		166.586	2240.72	Mutation		Sample 115	B.1.617.2	Mutation	Mutation
Sample 115		29.3605	Sample Pass		41.725	37.6213	Assay Fail	Assay Fail		166.298	2039.75	Undetermined		Sample 115	B.1.617.2	Mutation	Inconclusive
Sample 116			Sample Fail		6.32816		Assay Fail	Assay Fail		279.546	-3.71738	Rejected		Sample 116	B.1.617.2	Mutation	Rejected
Sample 116			Sample Fail				Assay Fail	Assay Fail		-14.5199	1.87881	Rejected		Sample 116	B.1.617.2	Mutation	Rejected
Sample 117		17.4078	Sample Pass		28.3084	24.9123	Assay Fail	Assay Pass		360.465	2845.31	Mutation		Sample 117	AY.15	Mutation	Mutation
Sample 117		17.8753	Sample Pass		28.5336	24.8867	Assay Fail	Assay Pass		332.036	2741.08	Mutation		Sample 117	AY.15	Mutation	Mutation
Sample 118		26.4425	Sample Pass			32.5719	Assay Fail	Assay Fail		24.3675	473.378	Undetermined		Sample 118	AY.2	Mutation	Inconclusive
Sample 118		27.8916	Sample Pass			31.1842	Assay Fail	Assay Pass		83.3815	1938.24	Mutation		Sample 118	AY.2	Mutation	Mutation
Sample 119		29.6631	Sample Pass		41.6852	35.0826	Assay Fail	Assay Pass		128.32	2033.48	Mutation		Sample 119	B.1.617.2	Mutation	Mutation
Sample 119		28.3967	Sample Pass		41.6652	36.4917	Assay Fail	Assay Pass		161.304	2175.16	Mutation		Sample 119	B.1.617.2	Mutation	Mutation
Sample 120		23.542	Sample Pass		36.1887	31.2298	Assay Fail	Assay Pass		191.219	1994.26	Mutation		Sample 120	AY.2	Mutation	Mutation
Sample 120		23.501	Sample Pass		36.3633	31.1528	Assay Fail	Assay Pass		189.873	2113.39	Mutation		Sample 120	AY.2	Mutation	Mutation
Sample 121		11.5749	Sample Pass		23.5073	20.0991	Assay Fail	Assay Pass		356.701	2617.18	Mutation		Sample 121	AY.15	Mutation	Mutation
Sample 121		12.4052	Sample Pass		23.2347	20.0163	Assay Fail	Assay Pass		437.684	2971.74	Mutation		Sample 121	AY.15	Mutation	Mutation
Sample 122		37.0148	Sample Fail				Assay Fail	Assay Fail		-28.6535	-5.60339	Rejected		Sample 122	AY.12	Mutation	Rejected
Sample 122		35.9946	Sample Fail				Assay Fail	Assay Fail		-15.7558	-6.16235	Rejected		Sample 122	AY.12	Mutation	Rejected
Sample 123		16.2795	Sample Pass		29.4475	23.0816	Assay Fail	Assay Pass		232.58	2711.02	Mutation		Sample 123	B.1.617.2	Mutation	Mutation
Sample 123		16.1092	Sample Pass		27.1169	22.6231	Assay Fail	Assay Pass		337.229	3139.42	Mutation		Sample 123	B.1.617.2	Mutation	Mutation
Sample 124		24.5506	Sample Pass		40.9903	32.7392	Assay Fail	Assay Pass		124.9	1993.31	Mutation		Sample 124	B.1.617.2	Mutation	Mutation
Sample 124		24.3929	Sample Pass		36.3277	32.0851	Assay Fail	Assay Pass		236.848	2345.77	Mutation		Sample 124	B.1.617.2	Mutation	Mutation
Sample 125		15.3465	Sample Pass		25.8201	22.0546	Assay Fail	Assay Pass		380.959	2931.06	Mutation		Sample 125	B.1.617.2	Mutation	Mutation
Sample 125		15.5629	Sample Pass		25.6515	22.165	Assay Fail	Assay Pass		414.409	2832.11	Mutation		Sample 125	B.1.617.2	Mutation	Mutation
Sample 126		20.8087	Sample Pass		37.7649	27.6596	Assay Fail	Assay Pass		130.21	2117.55	Mutation		Sample 126	AY.15	Mutation	Mutation
Sample 126		21.1735	Sample Pass		32.6322	27.3363	Assay Fail	Assay Pass		211.715	2177.87	Mutation		Sample 126	AY.15	Mutation	Mutation
Sample 127		25.8037	Sample Pass		35.5412	30.9654	Assay Fail	Assay Pass		208.171	2302.7	Mutation		Sample 127	B.1.617.2	Mutation	Mutation
Sample 127		25.9229	Sample Pass		38.5572	31.1215	Assay Fail	Assay Pass		147.765	1943.37	Mutation		Sample 127	B.1.617.2	Mutation	Mutation
Sample 128		21.6874	Sample Pass		30.0154	25.3534	Assay Fail	Assay Pass		251.52	2355.96	Mutation		Sample 128	AY.3	Mutation	Mutation
Sample 128		18.3773	Sample Pass		29.8024	25.6247	Assay Fail	Assay Pass		296.026	2402.72	Mutation		Sample 128	AY.3	Mutation	Mutation
Sample 129		17.0645	Sample Pass		31.6627	28.0308	Assay Fail	Assay Pass		287.861	1975.95	Mutation		Sample 129	AY.25	Mutation	Mutation
Sample 129		17.2579	Sample Pass		29.7408	26.6824	Assay Fail	Assay Pass		362.421	2154.08	Mutation		Sample 129	AY.25	Mutation	Mutation
Sample 130		21.0029	Sample Pass		41.0218	26.579	Assay Fail	Assay Pass		96.6257	2038.87	Mutation		Sample 130	B.1.617.2	Mutation	Mutation
Sample 130		21.1124	Sample Pass			26.6247	Assay Fail	Assay Pass		6.15949	1829.83	Mutation		Sample 130	B.1.617.2	Mutation	Mutation
