## Supplementary material for "Identifying SARS-CoV-2 Variants of Concern through saliva-based RT-qPCR by targeting recurrent mutation sites": Master Data Sheet

### Sheet: 6970
Sample #	N1 Ct	Reference Ct (Cy5)	Mutation Ct (HEX)	Reference RFU	Mutation RFU
Sample 001	22.7617	24.9633		1341.6	124.393
Sample 001	23.0403	25.2404		1253.37	57.0391
Sample 002	22.6311	24.2927		1343.45	66.3359
Sample 002	23.1518	24.7608		1181.48	60.9725
Sample 003	25.218	26.6485		1174.37	81.7668
Sample 003	25.1457	26.5116		1170.22	69.1698
Sample 004				1.51115	-1.03891
Sample 004	25.8006	27.2077		881.505	57.6224
Sample 005	19.0765	20.369		2063.29	175.767
Sample 005	19.0403	20.3432		1932.88	170.782
Sample 006	18.1657		18.7454	5.85607	3636.25
Sample 006	17.5074		18.1042	3.51483	3603.93
Sample 007	21.2944		21.8068	1.34753	3266.01
Sample 007	22.4442		23.0646	-3.33998	3171.01
Sample 008	21.4425	22.8461		1854.36	182.94
Sample 008	21.4908	23.0157		1844.46	169.301
Sample 009	21.901	25.51		760.044	77.3298
Sample 009	21.162	25.1276		716.157	52.2232
Sample 010	29.016	30.5934		291.14	1.28453
Sample 010	28.9443	32.3779		229.108	-0.114648
Sample 011	24.403	25.8943		1635.44	121.249
Sample 011	24.5222	26.1053		1242.7	78.259
Sample 012	23.6953	25.4694		1419.27	117.018
Sample 012	23.0104	24.6928		1651.26	147.812
Sample 013	23.3619	25.2007		1385.6	102.254
Sample 013	23.52	25.4602		1619.86	109.104
Sample 014	26.7361	28.7997		412.774	0.880771
Sample 014	27.4302	29.6067		285.256	-0.359775
Sample 015	16.9425	19.4707		1132.55	-9.9241
Sample 015	17.4328	20.0129		1078.6	-5.56044
Sample 016	22.4187	23.9735		1614.75	122.174
Sample 016	22.8646	24.4598		1529.12	116.862
Sample 017	22.4581	23.7103		2016.66	207.825
Sample 017	22.3473	23.3405		1670.66	203.346
Sample 018	26.4182	27.7139		1008.18	59.4678
Sample 018	26.3505	27.5652		935.888	54.5338
Sample 019	19.3635	21.2274	42.6511	2334.51	269.515
Sample 019	19.1337	20.8351	43.9235	2050.83	261.075
Sample 020	25.4679	26.398		1631.68	79.7687
Sample 020	23.1841	24.2304		1852.3	154.42
Sample 021	16.6923	20.1144		2250.04	199.23
Sample 021	16.4469	19.6936		2077.72	200.246
Sample 022	19.707		21.1383	0.70353	4695.73
Sample 022	18.5171		19.8418	-0.222375	3761.8
Sample 023	23.36		24.6189	-1.25421	3215.29
Sample 023	23.2469		24.3978	0.0642904	2915.14
Sample 024	30.7586			4.50252	152.437
Sample 024	26.0791		28.4296	-3.14387	1023.54
Sample 025	18.4889		18.9837	3.47507	3905.73
Sample 025	18.6109		19.153	0.737018	3910.59
Sample 026	23.1449		24.182	-1.89196	3455.98
Sample 026	23.3906		24.5273	0.798225	3331.12
Sample 027	22.2594	24.2283		1021.16	35.875
Sample 027	22.0298	23.9363		1112.36	10.4912
Sample 028	27.4037	28.601		809.484	31.9659
Sample 028	26.7178	28.3922		803.458	43.9737
Sample 029	22.2874	23.6744		1818.06	116.469
Sample 029	21.63	22.9212		1878.5	157.659
Sample 030	23.8467		24.6456	-2.13209	2787.96
Sample 030	22.1744		22.9354	1.47048	3384.74
Sample 031	26.155		27.6082	-1.08911	2252.4
Sample 031	26.2016		27.1665	3.26334	2357.12
Sample 032	20.5579		22.1365	-0.196075	3255.57
Sample 032	20.1078		21.2162	3.18823	3571.26
Sample 033	24.2835	37.0681		164.502	-3.4839
Sample 033	24.2849	25.7126		691.522	-2.6408
Sample 034	26.0344	27.1757		1108.96	87.4818
Sample 034	26.2436	27.6121		1031.92	61.5393
Sample 035	34.6002			-4.96028	3.94941
Sample 035	43.8335			-3.34551	1.85184
Sample 036	22.5705	25.0518		1180.69	62.8476
Sample 036	22.5971	25.0667		1122.74	56.9681
Sample 037	21.1531	23.163		1660.31	127.938
Sample 037	20.9788	22.8376		1733.43	147.469
Sample 038	19.928	21.8491		1893.51	141.979
Sample 038	20.6559	22.5069		1696.32	93.3698
Sample 039	24.4261	26.3713		865.897	52.8014
Sample 039	24.2675	25.8997		1125.91	110.966
Sample 040	18.7298	20.5091		2001.57	177.903
Sample 040	20.0142	21.6418		1728.17	158.723
Sample 041	24.2975		25.6912	3.28946	2974.49
Sample 041	24.9324		26.3199	2.52312	3045.4
Sample 042	16.3969		17.6825	1.51278	3796.35
Sample 042	16.9004		18.259	3.18433	3791.84
Sample 043	26.5269		27.4862	-1.56785	2177.2
Sample 043	26.8551		28.256	1.17295	1625.12
Sample 044	21.4013	23.3759		1079.73	100.012
Sample 044	18.7599	20.7184		1644.99	168.137
Sample 045	26.8831	27.4114		1229.72	127.067
Sample 045	25.4373	26.6543		1219.41	137.22
Sample 046	26.7722	27.4864		1523.68	116.14
Sample 046	27.2206	27.9184		1562.69	131.828
Sample 047	29.508	32.2044		420.3	66.8937
Sample 047	29.8333	31.5381		430.456	69.8354
Sample 048	21.5599		22.2821	0.781271	2328.11
Sample 048	20.8989		21.8318	-0.606693	2159.75
Sample 049	23.7341		24.1474	0.0796956	2196.07
Sample 049	23.9255		24.1602	-0.206337	2211.37
Sample 050	16.2136	18.0711	26.0727	1756.48	266.625
Sample 050	17.491	19.0103	26.0749	1777.5	314.252
Sample 051	29.1239	31.2253		268.832	17.0595
Sample 051	28.1677	29.6351		662.789	84.1401
Sample 052	18.1749	20.777		1221.45	147.046
Sample 052	17.1282	19.9063		1240.42	107.691
Sample 053	26.4969		26.2479	-0.956301	842.523
Sample 053	26.7642		25.6522	0.29843	939.639
Sample 054	21.3905		22.5476	2.01932	1908.8
Sample 054	21.6927		22.9016	0.555407	2307.26
Sample 055	18.3696		18.4309	3.48304	2226.56
Sample 055	18.6773		18.6541	2.48941	2281.43
Sample 056	16.9196	18.2567	22.8468	2003.64	469.86
Sample 056	17.139	18.7456	23.708	1964.62	425.767
Sample 057	24.4997	26.1318	38.6037	1965.33	172.033
Sample 057	23.9126	25.6706	38.4595	1834.32	175.244
Sample 058	19.7923	21.7733		1684.45	135.819
Sample 058	17.8766	19.8152	40.1611	1356.51	162.125
Sample 059	23.3875	25.0488		1150.22	130.838
Sample 059	23.1048	25.0546		1071.98	106.908
Sample 060	24.2546	26.5249		724.389	78.0991
Sample 060	24.093	26.2676		794.276	112.179
Sample 061	24.2472	25.2501	33.314	1575.39	206.159
Sample 061	25.0906	25.9106		1531.11	146.699
Sample 062	27.028		27.2242	-2.1555	1410.32
Sample 062	25.775		26.3762	-1.30828	1856.12
Sample 063	26.0072		26.7931	-2.37733	1854.38
Sample 063	25.4209		26.5381	2.10852	1767.16
Sample 064	20.5447		20.4902	0.371788	2230.4
Sample 064	19.6584		19.9763	2.77359	2204.1
Sample 065	26.417	28.2867	37.4473	1575.54	177.033
Sample 065	26.2506	28.8834		1327.01	147.415
Sample 066	27.126	28.3708		929.841	107.367
Sample 066	28.3393	29.5062		777.846	73.6421
Sample 067	23.8355		25.0096	-2.0349	1571.97
Sample 067	24.0643		25.0211	3.13886	1578.89
Sample 068	23.6141	24.6822	43.5963	1044.47	150.669
Sample 068	23.5531	24.4858		984.906	108.712
Sample 069	30.0031	30.7582		745.551	97.5677
Sample 069	28.4444	29.4694		930.793	97.8391
Sample 070	20.556	21.8438	27.4583	1822.51	343.631
Sample 070	20.5197	21.984	27.3834	1888.66	328.874
Sample 071	25.0349		24.9742	-1.57061	1610.92
Sample 071	22.9335		23.1717	-0.677833	2155.59
Sample 072	22.2871	23.8164	31.3957	1755.86	234.236
Sample 072	21.7633	23.286	30.5663	1875	241.267
Sample 073	24.0807	25.7964	34.9022	1731.22	188.615
Sample 073	23.3054	25.2934	34.0693	1777.08	197.593
Sample 074	23.0683	24.6514	30.3431	1699.08	243.972
Sample 074	23.334	25.029	34.9523	1527.18	193.7
Sample 075	29.8592			-3.9306	4.77407
Sample 075	27.2447	33.5325		193.068	44.1968
Sample 076	25.9998	27.383		607.053	67.2094
Sample 076	26.8303	29.1731		273.892	42.4467
Sample 077	23.1611	23.5621		1511.9	112.247
Sample 077	22.7541	23.4747		1638.85	99.1179
Sample 078	27.5004	28.9385		1519.54	137.031
Sample 078	25.7355	27.3999		1303.15	108.177
Sample 079	19.1289		19.5972	0.130446	2236.68
Sample 079	18.6431		18.9937	3.58219	2248.37
Sample 080	27.9203	28.7269	38.3797	1524.88	174.785
Sample 080	27.0607	28.2229	39.1416	1377.95	163.766
Sample 081	16.1917	17.5236	24.9176	2091.35	389.331
Sample 081	15.5613	17.3155	23.0489	2182.7	454.905
Sample 082	27.0671	28.1654		919.317	88.9638
Sample 082	27.1373	28.5712		955.966	112.497
Sample 083	29.1485	32.6274		221.219	30.6895
Sample 083	27.168	28.4175		924.133	78.3495
Sample 084	27.6317	31.9699		200.304	69.6123
Sample 084	27.4879	29.9124		429.282	79.7555
Sample 085	27.2788	28.5946		1195.5	125.377
Sample 085	28.3029	29.2145		1315.07	112.17
Sample 086	25.5603		26.1328	-3.94445	2011.13
Sample 086	25.3241		25.6093	0.0741984	2202.22
Sample 087	26.6922		27.2834	-2.18905	1211.56
Sample 087	25.5776		25.8456	-2.17551	2092.52
Sample 088	26.134		27.4705	1.82341	1795.9
Sample 088	26.7605		27.9353	-1.41895	1882.43
Sample 089	22.5207		24.098	0.187517	1332.5
Sample 089	23.0268		24.324	2.60222	1564.98
Sample 090	16.9735	18.6517	36.3914	1689.96	260.134
Sample 090	17.469	19.0876	35.6032	1691.17	265.59
Sample 091	24.4532	26.0668		1113.33	145.859
Sample 091	24.3484	25.7402		1190.92	152.2
Sample 092	28.1684	42.738		149.537	66.1405
Sample 092	27.6734	29.2149		315.282	78.1842
Sample 093	17.6726	19.3954	44.965	1872.59	220.04
Sample 093	18.79	20.0948	31.5985	2048.98	289.481
Sample 094	21.0602	23.4202		1427.27	169.135
Sample 094	24.0128	25.9403		1051.45	141.555
Sample 095	22.3636	23.9138		1341.32	156.559
Sample 095	22.502	23.9302		1447.98	178.71
Sample 096	25.1837	29.1052		230.746	68.3055
Sample 096	26.072	37.7942		160.458	56.3862
Sample 097	19.1813	21.2056		1242.43	104.303
Sample 097	17.372	18.7759	40.1399	1880.2	242.203
Sample 098				0.204654	0.455388
Sample 098				-1.06947	3.07123
Sample 099	11.8785	13.2672	25.7874	1989.76	413.571
Sample 099	13.2112	15.0327	28.1793	1987.64	342.667
Sample 100	21.7325	23.4318		1273.1	137.886
Sample 100	22.5482	24.3926		802.021	90.2511
Sample 101	21.0439	22.3668		1643.2	200.707
Sample 101	19.5685	21.1729		1298.95	142.894
Sample 102	17.7531	18.5868	42.3705	2120.63	233.131
Sample 102	17.9167	18.6386	29.7609	2131.89	318.322
Sample 103	19.1374	20.6892		1425.68	150.549
Sample 103	19.3334	21.0003		1370.49	158.626
Sample 104				-6.98644	-4.77845
Sample 104	32.0333			-1.38852	5.45732
Sample 105	17.6443	18.8787	32.4858	1669.82	291.335
Sample 105	17.6385	18.8244	34.2975	1669.05	274.854
Sample 106	22.3923	23.5369		1560.72	168.964
Sample 106	21.4374	22.6191	43.0798	1749.94	228.568
Sample 107	11.4087	13.5646	44.4921	2497.51	222.311
Sample 107	11.0452	13.2492	40.891	2607.8	236.277
Sample 108	15.9779	17.5217	42.6213	2483.38	218.945
Sample 108	14.4958	16.1321	25.9593	2311.79	404.918
Sample 109	17.0217	18.4318	34.0951	1898.13	276.618
Sample 109	16.7811	18.0927	29.2572	2244.07	323.293
Sample 110	16.0367	17.5168		1982.77	198.277
Sample 110	17.4603	18.7468		2125.44	151.742
Sample 111	23.6287	25.668		486.947	74.3272
Sample 111	23.2623	25.1484		760.453	94.209
Sample 112	20.0936	22.9107		523.944	61.6534
Sample 112	18.7335	22.0518		719.876	75.1744
Sample 113	23.8867	24.738		1108.48	89.3986
Sample 113	22.7253	23.6974		1365.97	137.563
Sample 114	28.9944	31.683		231.27	70.0459
Sample 114	28.9593	31.6086		224.462	61.4647
Sample 115	29.883	44.3591		155.061	65.0658
Sample 115	29.3605	32.2692		205.279	64.205
Sample 116				-1.75843	2.00755
Sample 116				-2.00939	3.54119
Sample 117	17.4078	18.6628	36.1041	2085.55	260.165
Sample 117	17.8753	19.1768	32.0208	2584.8	293.479
Sample 118	26.4425			142.205	158.066
Sample 118	27.8916			75.6656	99.8486
Sample 119	29.6631			15.1067	48.7925
Sample 119	28.3967			-3.55994	71.601
Sample 120	23.542	28.5584	30.1808	354.146	396.466
Sample 120	23.501	28.6908	31.9942	338.546	323.18
Sample 121	11.5749	13.035	33.4046	1616.43	313.084
Sample 121	12.4052	13.4004	25.2871	1912.22	400.204
Sample 122	37.0148			-0.708609	1.95404
Sample 122	35.9946			-0.0835677	0.332719
Sample 123	16.2795	17.4723	26.8965	2156.12	374.286
Sample 123	16.1092	17.2637	30.8462	1841.85	316.879
Sample 124	24.5506	26.051		1261.18	152.264
Sample 124	24.3929	26.0515		1283.27	159.141
Sample 125	15.3465	16.9087	29.8636	2072.3	324.831
Sample 125	15.5629	17.0759	29.204	2077.16	327.452
Sample 126	20.8087	22.0694		2108.96	169.987
Sample 126	21.1735	22.3236		2103.2	139.482
Sample 127	25.8037	27.6246		422.732	64.2023
Sample 127	25.9229	28.6056		299.343	66.4453
Sample 128	21.6874	24.127		1445.2	209.461
Sample 128	18.3773	21.6351		698.512	65.8684
Sample 129	17.0645	19.4745	41.383	1567.56	228.125
Sample 129	17.2579	19.8285		1133.14	157.817
Sample 130	21.0029	22.3696		827.566	69.5215
Sample 130	21.1124	22.3285		1242.25	102.405

### Sheet: ORF1a
Sample #	N1 Ct	Reference Ct (Cy5)	Mutation Ct (HEX)	Reference RFU	Mutation RFU
Sample 001	22.6682	24.9602		904.14	32.4773
Sample 001	22.2251	24.8976		1121.15	0.316868
Sample 002	21.0627	22.4348		2039.23	3.673
Sample 002	21.0897	22.2846		2419.19	-1.05648
Sample 003	25.2399	27.2581		515.478	-0.843513
Sample 003	25.0157	27.3097		601.712	-6.55248
Sample 004	23.9129	25.1757		282.693	-8.2495
Sample 004	25.3417	28.4788		575.742	-2.27127
Sample 005	18.8027	20.1911		3186.06	-1.51899
Sample 005	18.8553	20.1753		3465.54	0.201323
Sample 006	16.9762		20.1831	28.7794	1067.32
Sample 006	17.0427		20.2726	54.5955	1195.02
Sample 007	22.818			5.09981	37.3677
Sample 007	22.7633			17.6494	-9.12655
Sample 008	21.1986	22.5525		2170.66	1.16275
Sample 008	20.8249	22.624		2593.02	0.971082
Sample 009	20.0828	21.0796		1998.61	-2.89561
Sample 009	19.937	21.2968		2652.44	-3.03972
Sample 010	28.7921			92.1028	-1.38267
Sample 010	28.6825			130.607	-1.84637
Sample 011	24.4985	28.3613		208.772	1.5539
Sample 011	24.2901	32.9807		351.09	-3.18622
Sample 012	23.0619	24.2031		1585	-0.600183
Sample 012	21.0523	23.1043		1662.13	0.827721
Sample 013	22.8085	24.9813		964.877	-0.639052
Sample 013	22.8169	24.9911		1172.63	-0.943159
Sample 014	25.5907			62.8736	-4.46456
Sample 014	25.1057			120.592	-5.35642
Sample 015	16.781	19.3984		2626.84	-1.47306
Sample 015	16.6997	19.2559		2720.13	-3.17713
Sample 016	21.9832	24.1725		1327.76	-4.12374
Sample 016	21.6017	23.9902		1391.2	-1.48567
Sample 017	22.0243	36.253		214.859	0.421224
Sample 017	22.0601	30.1749		276.393	-1.91692
Sample 018	25.1366	27.1098		345.079	-1.90803
Sample 018	25.0449	28.0612		456.703	-3.37869
Sample 019	19.257	20.3539		3944.88	1.44656
Sample 019	19.0437	20.2039		4144.17	0.497065
Sample 020	23.3204	24.0681		1572.57	0.908907
Sample 020	23.6758	24.4818		1589.03	-1.14575
Sample 021	15.7892	20.0718		2919.79	-0.379965
Sample 021	15.9352	20.1633		2954.14	1.40732
Sample 022	18.6876		22.3145	37.808	728.025
Sample 022	19.1489		22.8504	69.9054	977.536
Sample 023	22.3009		26.7489	13.7183	310.22
Sample 023	22.2342		26.1885	153.706	279.757
Sample 024	26.0398			-0.599157	-8.25673
Sample 024	26.382			3.35858	-6.73902
Sample 025	18.4346		20.3927	35.7465	987.338
Sample 025	19.3198		21.0588	71.3939	906.007
Sample 026	23.3079		25.1394	25.2978	392.338
Sample 026	23.0204		25.3754	110.805	540.253
Sample 027	18.8121	21.8885		266.957	-4.54642
Sample 027	21.5497	27.6325		1387.9	-3.98683
Sample 028	25.4093			43.4872	-8.04723
Sample 028	26.9001			125.108	-8.23367
Sample 029	21.5038	23.119		1392.21	-0.995479
Sample 029	22.0804	23.6067		2129.01	-6.09098
Sample 030	22.5786		23.979	26.2346	902.001
Sample 030	21.0355		23.3851	34.0378	617.735
Sample 031	26.0441			34.5259	108.795
Sample 031	25.287			54.4384	54.7491
Sample 032	19.1766			5.28717	-4.21986
Sample 032	19.2948			20.3321	51.9847
Sample 033	23.3385			87.9317	-6.21561
Sample 033	23.8043	31.0058		243.918	-4.03647
Sample 034	25.9592	28.2426		307.059	-8.27498
Sample 034	25.4288	29.3947		427.447	-2.08413
Sample 035	40.5835			-11.8684	-9.62968
Sample 035	36.5726			-1.51659	-5.36625
Sample 036	21.7017	24.6461		228.971	-0.213436
Sample 036	22.1497	29.8034		642.624	-2.49255
Sample 037	20.246	23.3507		1210.94	-3.03005
Sample 037	20.1168	22.6845		1808.78	2.88877
Sample 038	19.5582	21.9613		1999.39	-5.08044
Sample 038	19.5337	22.0412		2098.21	-0.0168396
Sample 039	24.2213			106.948	-6.14327
Sample 039	23.1851	28.6715		265.684	-2.09688
Sample 040	18.5512	21.0451		2413.21	-4.75221
Sample 040	18.7354	20.9542		2671.5	-6.68864
Sample 041	23.3183			39.4334	125.52
Sample 041	24.1859			54.4544	101.468
Sample 042	15.5238	23.1432	20.0406	215.778	863.6
Sample 042	15.9198	26.2427	20.3327	216.172	739.059
Sample 043	27.5501			-3.24607	1.80175
Sample 043	27.1255			-1.54835	4.09235
Sample 044	16.9283		21.3217	-16.7411	623.276
Sample 044	18.8251		23.9364	-9.68577	313.509
Sample 045	25.5882			-11.8023	155.164
Sample 045	25.6381			-14.5501	195.683
Sample 046	25.568			-8.81241	28.8806
Sample 046	25.7686	25.9372		287.954	198.018
Sample 047	27.8858			-0.394659	-0.0341611
Sample 047	29.2674			-7.6379	-10.247
Sample 048	20.2972		24.5009	-9.41949	741.689
Sample 048	20.7507		24.6514	-5.97275	700.959
Sample 049	23.3954		29.7367	1.04051	399.369
Sample 049	23.574		28.5005	-1.88874	404.225
Sample 050	16.5438		21.1865	-7.0049	573.197
Sample 050	16.6102		20.2189	-4.73726	1130.87
Sample 051	27.1769			6.18855	88.3136
Sample 051	27.8515			-8.63839	53.625
Sample 052	17.177	19.8669		3088.4	10.3901
Sample 052	17.3775	20.2109		3036.27	0.972133
Sample 053	26.1676			-7.00337	-10.2987
Sample 053	23.2969		30.7538	-6.02832	305.548
Sample 054	20.9099		34.5982	-2.30048	333.873
Sample 054	21.1144		26.3634	-3.99025	616.713
Sample 055	17.5155		20.8388	-5.19666	1094.07
Sample 055	19.5644		22.289	1.17196	1264
Sample 056	14.6045		20.6115	-7.06951	701.391
Sample 056	14.3978		19.7337	-3.67492	1040.53
Sample 057	23.9217			-9.12849	-21.7884
Sample 057	23.9907			-1.05228	45.9842
Sample 058	17.1092		21.6649	-12.0044	565.592
Sample 058	17.7351		22.0545	-10.8953	611.639
Sample 059	21.7179		24.8584	-3.86796	774.825
Sample 059	22.4766		25.1861	-2.11237	817.113
Sample 060	22.6331		40.7579	-3.43489	268.2
Sample 060	22.64	29.3461		248.108	81.0433
Sample 061	23.9325		28.4368	-12.745	342.304
Sample 061	24.0364		28.0209	-12.3718	362.644
Sample 062	26.7936			-1.5788	-4.31163
Sample 062	27.4477			-5.03885	-8.66313
Sample 063	24.7885			0.865028	97.3419
Sample 063	24.5592		42.9684	1.05127	225.031
Sample 064	19.5094		22.7315	-6.4426	962.525
Sample 064	19.5663		23.1075	-1.6972	864.809
Sample 065	26.3446			-6.43968	-0.675692
Sample 065	25.8156			0.877049	46.0383
Sample 066	26.1157			-0.108195	148.006
Sample 066	26.766			175.263	42.5749
Sample 067	22.3918	37.35	44.3274	222.123	204.398
Sample 067	23.0632			-6.40277	199.807
Sample 068	20.7977		24.3496	-5.91698	677.424
Sample 068	22.2979		25.4389	-2.495	594.372
Sample 069	27.5656			-4.83177	42.5335
Sample 069	27.7829			-4.16175	0.984484
Sample 070	19.7591		23.4462	-6.24069	969.804
Sample 070	19.8909		23.3701	-5.34258	973.487
Sample 071	23.0867		36.256	0.523133	253.489
Sample 071	23.2034		27.4878	-1.5603	331.278
Sample 072	21.8893		26.3027	-1.50224	709.13
Sample 072	20.5043		24.553	-5.26959	663.135
Sample 073	21.4564	29.7494	24.3717	261.284	574.984
Sample 073	21.5027		24.5401	-3.35958	553.339
Sample 074	23.1306			-4.441	192.496
Sample 074	23.2688			-4.44586	173.901
Sample 075	25.2367			-3.32852	97.6643
Sample 075	23.2666		32.2268	-2.51943	369.682
Sample 076	24.3931		40.9435	-2.59935	233.491
Sample 076	24.7649		43.3339	-2.75561	208.952
Sample 077	21.6185		27.4112	-3.4819	343.536
Sample 077	21.4742		25.143	-4.89257	593.943
Sample 078	25.9957			-0.365448	-7.06473
Sample 078	25.3502			-3.82638	127.481
Sample 079	18.8598		22.679	-6.43167	769.128
Sample 079	19.129		23.0231	-1.74964	636.46
Sample 080	28.2768			-4.32223	0.460391
Sample 080	28.179			-3.31041	-5.4675
Sample 081	15.4717		19.4439	-3.26232	1401.08
Sample 081	14.916		18.1876	-4.88651	1614.71
Sample 082	25.8963			-9.16459	143.273
Sample 082	26.8653			174.207	24.9727
Sample 083	25.3221			-8.69054	56.7533
Sample 083	25.7957			-8.26778	-2.03033
Sample 084	27.2362			2.21084	39.7194
Sample 084	26.345			0.0393699	56.6468
Sample 085	27.9058		42.8814	-8.84095	199.349
Sample 085	28.8628			-10.3217	69.4966
Sample 086	25.0678	36.6801		228.363	-21.2965
Sample 086	25.5709		32.3063	-10.4252	389.084
Sample 087	25.2523	33.5968		238.451	185.867
Sample 087	25.8806		28.6943	-9.28808	670.504
Sample 088	25.7854			-2.66857	82.2373
Sample 088	27.4127		43.8327	-1.02942	234.601
Sample 089	23.842		27.0357	58.3701	888.895
Sample 089	22.9516		26.5485	49.6956	962.32
Sample 090	18.1625		20.6819	20.1895	1400.55
Sample 090	17.8511		20.4844	22.4465	1545.83
Sample 091	25.1239		27.4987	36.5898	833.491
Sample 091	24.9647		27.9799	33.8448	675.88
Sample 092	27.542		44.3372	39.4273	210.841
Sample 092	27.8275			0.144394	108.189
Sample 093	18.2848		20.577	36.1464	1486.95
Sample 093	17.7136		20.417	34.6763	1467.03
Sample 094	22.3954		25.8224	41.6911	877.729
Sample 094	24.1936		26.7458	28.4505	935.357
Sample 095	22.976	24.1731		2229.01	-1.67762
Sample 095	22.2032	23.9644		2198.14	0.1282
Sample 096	25.2665	44.0553		266.197	-0.129622
Sample 096	24.4596	28.2221		602.68	-0.126093
Sample 097	18.9496		22.0724	42.6619	1119.71
Sample 097	19.118		22.2927	114.686	1202.75
Sample 098				0.209027	-0.522055
Sample 098				-2.45628	-1.2757
Sample 099	13.1786	16.7932		4300.02	2.08826
Sample 099	13.323	16.9847		4244	3.91053
Sample 100	21.1831	24.1014		2085.33	-1.78387
Sample 100	22.4595	25.1716		1639.05	6.79925
Sample 101	19.6116	21.1691		2968.45	2.38099
Sample 101	21.5879	23.544		2035.85	6.19219
Sample 102	17.6976	18.4462		4406.05	5.12378
Sample 102	18.6049	19.0104		4055.45	4.47933
Sample 103	20.7074	23.0786		2407.69	0.206815
Sample 103	20.4439	23.0218		2495.1	0.342815
Sample 104	31.2734			140.403	1.48354
Sample 104	27.732	28.7978		883.595	3.94239
Sample 105	18.0959	21.7195		2598.83	-5.80995
Sample 105	18.319	22.1267		2559.83	1.19641
Sample 106	21.8191	24.0952		2375.3	-1.02784
Sample 106	21.9505	24.1879		2378.53	1.43336
Sample 107	9.95513	14.1097		4057.43	4.25038
Sample 107	9.88059	14.1179		4398.1	2.37581
Sample 108	16.289	20.141		3312.46	1.29057
Sample 108	16.4293	20.3311		3186.59	6.56439
Sample 109	18.3257	20.7246		3650.18	3.31511
Sample 109	18.2015	20.7883		3644.37	3.39885
Sample 110	16.8325	18.4078		2975	-11.7801
Sample 110	15.9404	17.3693		4558.09	1.51718
Sample 111	21.9631	25.0831		1806.5	-1.67262
Sample 111	22.1733	25.1871		2023.01	5.08428
Sample 112	18.5038	23.0375		998.786	1.36545
Sample 112	18.4316	22.1428		1392.23	5.02705
Sample 113	23.5257	26.0772		1146.7	0.767434
Sample 113	23.5225	25.8162		1316.98	-4.38505
Sample 114	27.0317	32.1143		568.08	-2.06174
Sample 114	27.2987	34.2846		456.919	-0.513636
Sample 115	31.612	39.8924		306.204	-1.3147
Sample 115	31.1665			243.258	0.067928
Sample 116				-0.750801	-1.55787
Sample 116				1.16624	1.86338
Sample 117	18.5183	20.4708		3561.18	2.1676
Sample 117	18.7772	20.8012		3317.92	-0.376589
Sample 118	26.2714	28.5439		784.008	-0.59304
Sample 118	26.5706	30.7242		435.624	1.63269
Sample 119	29.1584			178.698	-4.53507
Sample 119	29.3434			160.817	0.240797
Sample 120	25.0367	26.7268		1614.32	0.79406
Sample 120	25.4305	27.4341		1096.93	1.73461
Sample 121	12.8345	14.1122		4045.13	2.76805
Sample 121	12.4717	13.5486		4195.98	3.7494
Sample 122				-4.62079	-2.47027
Sample 122				-4.60882	4.04483
Sample 123	16.6017	19.8103		3796.2	2.65485
Sample 123	16.8024	19.9963		3344.95	1.84576
Sample 124	26.1089	30.4271		613.184	3.23351
Sample 124	26.9679	30.3726		556.343	0.212518
Sample 125	15.0027	17.4002		4290.26	2.03541
Sample 125	15.5891	18.1775		3606.12	0.552037
Sample 126	21.6929	22.0448		2722.59	-12.7824
Sample 126	21.6701	22.1017		2685.25	-7.62186
Sample 127	25.2932	29.8415		522.388	-6.87352
Sample 127	18.6042	22.2108		1169.6	-1.72137
Sample 128				-2.42266	-0.657755
Sample 128				0.222751	3.02058
Sample 129	20.0045	24.3918		1323.34	2.52729
Sample 129	20.7484	25.8968		698.48	-8.58365
Sample 130	21.4959	22.3819		1665.7	170.183
Sample 130	21.8494	22.3387		1647.35	-8.03351

### Sheet: K417T
Sample #	N1 Ct	Reference Ct (Cy5)	Mutation Ct (HEX)	Reference RFU	Mutation RFU
Sample 001	22.7617	31.8117		1908.96	53.9986
Sample 001	23.0403	31.205		1776.03	45.0206
Sample 002	22.6311	31.0524		1293.15	40.1269
Sample 002	23.1518	30.2607		1799.13	57.637
Sample 003	25.218	33.4395		1945.31	61.7237
Sample 003	25.1457	32.5484		2268.02	161.151
Sample 004				2.91484	-5.09003
Sample 004	25.8006			-12.6567	-1.20941
Sample 005	19.0765	27.7168		1952.55	41.345
Sample 005	19.0403	27.0554	40.9015	2278.86	203.752
Sample 006	18.1657	27.5649		2174.36	39.8724
Sample 006	17.5074	26.5929		1952.54	154.319
Sample 007	21.2944	31.9858		1694.2	40.8992
Sample 007	22.4442	31.4583		1908.15	50.0257
Sample 008	21.4425	30.0982		2841.64	68.6362
Sample 008	21.4908	30.369		2970.68	153.874
Sample 009	21.901	28.1663	38.1333	3330.45	273.723
Sample 009	21.162	28.0569	37.2585	3392.77	309.65
Sample 010	29.016	37.9434		1560.78	125.897
Sample 010	28.9443	38.2965		1721.27	136.695
Sample 011	24.403	34.0317		2051.84	162.352
Sample 011	24.5222	32.6022	41.7696	2967.38	233.155
Sample 012	23.6953	30.1645	40.0306	3164.97	251.02
Sample 012	23.0104	30.4509	39.6967	3786.66	280.752
Sample 013	23.3619	32.8784		2193.45	164.462
Sample 013	23.52	32.5366	43.8992	2447.01	186.947
Sample 014	26.7361	34.9025		1811.51	84.7934
Sample 014	27.4302	34.2928		2052.85	128.538
Sample 015	16.9425	26.5983	39.511	2263.49	214.101
Sample 015	17.4328	26.3545	39.6844	2334.59	211.329
Sample 016	22.4187	31.7426		1821.05	61.0617
Sample 016	22.8646	30.4845	40.494	2737.54	230.518
Sample 017	22.4581	30.7411	39.2499	3591.14	279.092
Sample 017	22.3473	30.5982	39.0337	3625.32	289.932
Sample 018	26.4182	36.1901		2100.06	102.31
Sample 018	26.3505	36.3098		1973.19	155.597
Sample 019	19.3635	28.7646	37.5808	3530.68	284.244
Sample 019	19.1337	28.8878	37.5214	3757.54	285.678
Sample 020	25.4679	33.8064		2274.81	144.275
Sample 020	23.1841	31.6976	42.3085	2667.73	214.708
Sample 021	16.6923	27.9036		3138.34	63.4033
Sample 021	16.4469	26.757	35.9843	3707.66	295.556
Sample 022	19.707	28.3596	42.7436	1914.99	185.587
Sample 022	18.5171	27.0342	36.8384	3465.92	278.364
Sample 023	23.36	30.2928	41.5975	2916.76	220.906
Sample 023	23.2469	31.2795		2537.63	173.159
Sample 024	30.7586	38.3649		1709.4	59.6646
Sample 024	26.0791	37.4375		2040.79	88.9143
Sample 025	18.4889	28.0197	35.7236	4226.86	351.02
Sample 025	18.6109	28.517	36.0887	3828.53	333.526
Sample 026	23.1449	31.9446	41.9585	2639.81	223.851
Sample 026	23.3906	32.1424	41.3548	2676.27	245.306
Sample 027	22.2594	31.3766	44.3367	2808.92	184.514
Sample 027	22.0298	31.1427	42.1114	2505.94	204.859
Sample 028	27.4037	36.7109		1787.44	114.44
Sample 028	26.7178	36.4422		1748.44	127.011
Sample 029	22.2874	31.1089	43.1798	1665.71	190.5
Sample 029	21.63	30.8087	42.0372	1961.26	205.25
Sample 030	23.8467	30.5523	42.3233	2561.18	203.983
Sample 030	22.1744	30.8728	39.7874	2123.25	244.332
Sample 031	26.155	33.929		2699.97	112.978
Sample 031	26.2016	34.5839		2192.49	87.0856
Sample 032	20.5579	29.5862		2418.45	71.9282
Sample 032	20.1078	29.6268	44.2131	2202.29	179.419
Sample 033	24.2835	33.0634	43.4987	2901.61	193.701
Sample 033	24.2849	32.953		2562.12	168.465
Sample 034	26.0344	34.2081	43.0908	2699.58	215.554
Sample 034	26.2436	34.321	42.8978	2776.04	221.647
Sample 035	34.6002	38.1163		1055.62	52.8095
Sample 035	43.8335	38.3768		904.213	29.1683
Sample 036	22.5705	34.3576		2082.52	164.615
Sample 036	22.5971	33.1908	35.1009	1904.03	1142.61
Sample 037	21.1531	30.7499	41.4861	2735.57	214.551
Sample 037	20.9788	30.0759	31.5695	2541.9	1921.08
Sample 038	19.928	30.0405	39.378	3352.01	260.597
Sample 038	20.6559	31.2228	43.7777	2367.33	182.374
Sample 039	24.4261	33.3865	41.7207	2322.74	259.109
Sample 039	24.2675	33.4279		2144.51	91.0332
Sample 040	18.7298	26.9463	41.9603	2312.25	191.447
Sample 040	20.0142	27.5638		2126.22	171.753
Sample 041	24.2975	34.2538	44.7025	2732.33	179.629
Sample 041	24.9324	35.093		2363.47	87.733
Sample 042	16.3969	28.4661	41.0842	2158.93	198.771
Sample 042	16.9004	27.8224		2306.71	48.3373
Sample 043	26.5269	37.2449		1476.12	67.319
Sample 043	26.8551	37.8507		1396.7	67.936
Sample 044	21.4013	40.1497	31.3689	291.186	2621.03
Sample 044	18.7599	40.2232	31.2374	284.028	2447.59
Sample 045	26.8831	36.8299	31.3778	327.827	1764.69
Sample 045	25.4373	37.2353	32.2825	387.752	2153.06
Sample 046	26.7722	44.0881	33.0703	128.663	1265.21
Sample 046	27.2206	42.4449	33.0738	150.2	1448.91
Sample 047	29.508	38.3862		355.32	6.50251
Sample 047	29.8333	38.2904	44.2837	404.967	161.147
Sample 048	21.5599	28.536	40.0261	2365.53	200.079
Sample 048	20.8989	30.0158	38.6535	3430.68	274.363
Sample 049	23.7341	29.6848	38.8036	3418.1	223.443
Sample 049	23.9255	29.6841	37.8155	3100.55	319.726
Sample 050	16.2136	27.9124	21.4914	504.255	2546.05
Sample 050	17.491	27.5303	21.5323	559.426	2696.18
Sample 051	29.1239	39.9862	35.0621	313.01	2027.94
Sample 051	28.1677	39.7514	34.8305	283.609	2158
Sample 052	18.1749	24.1695	33.633	3604.85	277.809
Sample 052	17.1282	24.1582	33.2288	3442.14	292.138
Sample 053	26.4969	26.7374	36.2501	3657.18	250.297
Sample 053	26.7642	26.8162	34.9771	3496.2	260.566
Sample 054	21.3905	28.9186	36.5579	3311.64	304.618
Sample 054	21.6927	28.6177	36.9303	3095.71	260.001
Sample 055	18.3696	24.2753	32.7458	3277.84	298.966
Sample 055	18.6773	24.2745	32.6842	3941.48	329.499
Sample 056	16.9196	27.3859	21.683	586.449	2412.69
Sample 056	17.139	27.4623	21.7382	558.218	2349.98
Sample 057	24.4997	32.8203	27.3871	615.592	2507.74
Sample 057	23.9126	33.287	27.6032	528.953	2341.99
Sample 058	19.7923	23.2455	31.5861	3214.26	322.866
Sample 058	17.8766	23.3934	32.4971	3163.87	288.502
Sample 059	23.3875	34.8592	30.053	557.558	2517.75
Sample 059	23.1048	36.0191	30.347	447.545	2326.1
Sample 060	24.2546	36.2626	31.6315	458.618	2264.06
Sample 060	24.093	36.8418	31.7338	427.121	2173.43
Sample 061	24.2472	34.263	29.388	529.159	2351.57
Sample 061	25.0906	34.7176	29.7585	455.437	2084.21
Sample 062	27.028	32.6475	41.5197	2463.08	189.657
Sample 062	25.775	32.499	38.2224	2445.59	608.243
Sample 063	26.0072	31.938	40.3781	2641.05	243.995
Sample 063	25.4209	31.648	39.619	2839.89	330.078
Sample 064	20.5447	26.1688	35.3396	3485.94	260.092
Sample 064	19.6584	26.1955	35.1857	3345.15	264.493
Sample 065	26.417	37.7903	31.75	336.249	2315.2
Sample 065	26.2506	37.8506	31.9211	334.569	2370.17
Sample 066	27.126	38.7177	33.916	335.345	2150.71
Sample 066	28.3393	38.6993	33.8907	339.455	2149.97
Sample 067	23.8355	29.9351	39.0729	2786.25	219.343
Sample 067	24.0643	29.9237	38.8684	3253.89	241.249
Sample 068	23.6141	34.5554	30.0995	562.581	2480.4
Sample 068	23.5531	32.5631	26.8209	425.566	1907.26
Sample 069	30.0031	40.8212	36.1669	250.306	1608.57
Sample 069	28.4444	40.067	34.9621	220.916	1485.68
Sample 070	20.556	31.4679	26.1112	566.79	2413.31
Sample 070	20.5197	32.0563	26.071	547.828	2541.77
Sample 071	25.0349	28.6873	38.0285	3147.56	244.011
Sample 071	22.9335	28.7745	37.8122	2899.39	243.413
Sample 072	22.2871	33.4691	27.6318	431.08	2337.8
Sample 072	21.7633	32.3728	26.8852	535.589	2536.83
Sample 073	24.0807	34.7394		570.084	29.6281
Sample 073	23.3054	35.0251		603.137	61.4686
Sample 074	23.0683	33.5855	28.2109	560.693	2619.9
Sample 074	23.334	33.3037	28.0799	574.537	2658.3
Sample 075	29.8592	36.6722	30.3119	329.587	2235.9
Sample 075	27.2447	36.6108	30.3822	347.687	2261.99
Sample 076	25.9998	30.4668	39.2143	2957.52	217.054
Sample 076	26.8303	30.3383	38.947	2973.69	242.779
Sample 077	23.1611	40.4082	35.9946	282.729	1707.59
Sample 077	22.7541	39.9632	35.6172	332.404	1830.84
Sample 078	27.5004	38.4802	33.8592	374.061	2142.62
Sample 078	25.7355	39.3599	34.6191	324.501	1930.69
Sample 079	19.1289	24.7672	33.5265	3434.41	314.742
Sample 079	18.6431	24.8756	33.3603	3756.84	343.786
Sample 080	27.9203	37.1621	31.7288	410.064	2396.49
Sample 080	27.0607	37.4766	31.8357	393.626	2259.34
Sample 081	16.1917	28.4729	22.5611	585.952	2580.52
Sample 081	15.5613	28.3806	22.5791	661.643	2716.01
Sample 082	27.0671	38.0301	33.4147	398.999	2264.87
Sample 082	27.1373	36.536	31.9784	436.751	2351.85
Sample 083	29.1485	35.5818	30.1463	495.154	2443.24
Sample 083	27.168	35.3163	30.1352	488.515	2497.42
Sample 084	27.6317	44.1412	38.9165	139.807	1347.78
Sample 084	27.4879	43.8355	39.1017	151.741	1352.11
Sample 085	27.2788	37.5028	32.0856	412.459	2235.58
Sample 085	28.3029	36.3584	31.1168	462.746	2168.74
Sample 086	25.5603	28.3096	36.3154	3301.57	369.39
Sample 086	25.3241	28.2649	36.2764	3392.12	285.985
Sample 087	26.6922	28.1589	36.1584	3410.55	341.788
Sample 087	25.5776	32.1583	39.6298	2092.32	376.821
Sample 088	26.134	33.4283	42.7126	2232.45	177.713
Sample 088	26.7605	34.916	40.8245	1445.15	342
Sample 089	22.5207	30.4327		2020.31	50.6803
Sample 089	23.0268	30.6895		1820.6	45.1105
Sample 090	16.9735	31.8661	24.7801	358.458	2431.3
Sample 090	17.469	30.5728	24.4031	391.772	2358.23
Sample 091	24.4532	37.316	31.1316	313.594	2421.7
Sample 091	24.3484	37.4179	31.1703	322.332	2271.39
Sample 092	28.1684	41.6523	34.763	216.473	2003.58
Sample 092	27.6734	42.6659	34.5553	161.331	1760.6
Sample 093	17.6726	31.2803	25.135	401.294	2492.47
Sample 093	18.79	31.4807	25.0871	379.921	2558.2
Sample 094	21.0602	38.4258	31.9205	295.763	2158.57
Sample 094	24.0128	36.8641	30.2188	342.599	2275.71
Sample 095	22.3636	30.418		2419.2	63.1746
Sample 095	22.502	30.1641	43.2481	2674.69	133.569
Sample 096	25.1837	32.7677		1870.45	50.832
Sample 096	26.072	29.8579		2508.98	60.8204
Sample 097	19.1813	31.6365	24.6919	361.455	2406.64
Sample 097	17.372	30.8007	24.4472	393.667	2454.83
Sample 098				-12.7918	-1.35236
Sample 098		12.3263		209.336	3.16614
Sample 099	11.8785	21.6715	31.9999	1637.1	186.083
Sample 099	13.2112	20.049	28.5127	2245.15	243.351
Sample 100	21.7325	30.5968	35.3629	2326.07	258.49
Sample 100	22.5482	29.1142	35.6932	2857.96	254.472
Sample 101	21.0439	29.1075	40.0969	2848.08	151.759
Sample 101	19.5685	28.9068	40.0374	2991.92	159.196
Sample 102	17.7531	24.6719	32.7133	2479.05	247.476
Sample 102	17.9167	24.1025	32.6272	2644.13	225.298
Sample 103	19.1374	27.1883	34.3957	2639.41	223.258
Sample 103	19.3334	27.1608	35.6836	2873.35	207.954
Sample 104		37.7994		1530.02	76.1241
Sample 104	32.0333	38.0118		1417.08	64.0491
Sample 105	17.6443	24.8506	34.2043	3261.97	229.873
Sample 105	17.6385	25.0472	34.5879	2919.72	204.96
Sample 106	22.3923	28.5777	40.1249	2965.43	159.113
Sample 106	21.4374	28.7279	39.9351	3103.21	165.087
Sample 107	11.4087	18.7647		1351.58	-14.4633
Sample 107	11.0452	19.6586		1157.83	-9.47666
Sample 108	15.9779	22.8712	39.0843	2018.94	128.621
Sample 108	14.4958	21.1166	30.4823	3186.98	208.796
Sample 109	17.0217	22.8793	34.6242	2519.58	163.702
Sample 109	16.7811	22.3666	31.4855	3254.68	233.781
Sample 110	16.0367	22.1149	31.9871	1878.84	186.255
Sample 110	17.4603	21.2552	30.2096	2668.55	239.395
Sample 111	23.6287	29.5965	41.1039	2039.98	136.87
Sample 111	23.2623	29.1434	38.4163	2853.48	199.475
Sample 112	20.0936	25.8559	37.3617	2537.47	157.452
Sample 112	18.7335	25.804	37.7302	2318.22	147.617
Sample 113	23.8867	27.5385	36.6455	2862.24	211.75
Sample 113	22.7253	27.119		2870.66	116.94
Sample 114	28.9944	31.9563	43.5942	2636.01	139.457
Sample 114	28.9593	32.0423	44.2008	2607.11	134.689
Sample 115	29.883	36.3526		1955.54	70.7947
Sample 115	29.3605	36.3176		1947.01	86.3112
Sample 116				-9.23976	4.34376
Sample 116		30.3943	35.0214	3337.66	338.324
Sample 117	17.4078	24.5654	34.2228	2441.87	212.148
Sample 117	17.8753	24.5208	32.2276	2416.51	250.57
Sample 118	26.4425			116.301	14.6691
Sample 118	27.8916			91.4974	15.1981
Sample 119	29.6631	38.1388		1609.47	61.2454
Sample 119	28.3967	37.9461		1520.87	63.4487
Sample 120	23.542			17.5601	5.49376
Sample 120	23.501		40.8539	21.9464	435.202
Sample 121	11.5749	19.7498	29.3361	3047.56	200.026
Sample 121	12.4052	20.0451	29.3662	3390.18	227.423
Sample 122	37.0148			-4.64377	3.58378
Sample 122	35.9946			-6.06744	2.6255
Sample 123	16.2795	23.2987		1811.73	14.195
Sample 123	16.1092	22.4994	29.9532	2839.64	263.618
Sample 124	24.5506	30.757	35.7329	2664.54	263.271
Sample 124	24.3929	30.8132	37.319	2595.58	231.172
Sample 125	15.3465	22.2012	30.0124	2397.32	261.014
Sample 125	15.5629	22.2604	30.6245	3029.4	246.402
Sample 126	20.8087	26.8378	35.717	2673.67	204.921
Sample 126	21.1735	28.2748	36.268	1663.79	200.634
Sample 127	25.8037	28.1452	37.6161	2922.65	200.305
Sample 127	25.9229	28.8152	30.7398	2580.5	345.069
Sample 128	21.6874	31.6416		2258.83	102.9
Sample 128	18.3773	31.4307		2554.43	112.766
Sample 129	17.0645	38.029		299.733	5.3379
Sample 129	17.2579	26.8843		2735.12	33.6635
Sample 130	21.0029	27.0297	41.9668	2449.73	116.045
Sample 130	21.1124	27.1695		2665.17	37.8663

### Sheet: E484K
Sample #	N1 Ct	Reference Ct (Cy5)	Mutation Ct (HEX)	Reference RFU	Mutation RFU
Sample 001	22.7617	29.4293		1190.17	27.6641
Sample 001	23.0403	29.9808	38.0499	2108.16	211.461
Sample 002	22.6311	27.1886		1495.15	36.0577
Sample 002	23.1518	26.5355	37.8175	1702.77	194.549
Sample 003	25.218	30.6073		2485.04	75.0878
Sample 003	25.1457	30.8037	41.0283	2198.35	182.095
Sample 004				82.0746	-9.05882
Sample 004	25.8006	27.4162		1883.58	77.5082
Sample 005	19.0765	24.6481		2466.74	37.5744
Sample 005	19.0403	25.2306	33.74	2680.36	257.473
Sample 006	18.1657	22.8931		2932.67	19.0622
Sample 006	17.5074	23.0402	32.2467	2195.44	235.986
Sample 007	21.2944	27.2406	38.3707	1565.74	189.999
Sample 007	22.4442	26.1441	36.1479	1802.77	215.402
Sample 008	21.4425	27.7464	35.6213	2910.57	244.027
Sample 008	21.4908	27.5258	35.2353	3094.27	258.31
Sample 009	21.901	24.6074		2507.31	47.9812
Sample 009	21.162	24.2564	32.3469	2770.29	297.444
Sample 010	29.016	34.6399	39.1083	2432.8	261.127
Sample 010	28.9443	34.111	38.8088	2751.11	272.578
Sample 011	24.403	29.2374	37.8042	2594.39	238.392
Sample 011	24.5222	29.6018	37.6872	2794.11	252.749
Sample 012	23.6953	28.8961	36.7895	3228	263.469
Sample 012	23.0104	28.0792	34.4455	3335.97	310.512
Sample 013	23.3619	29.3039	37.3048	2345.66	238.764
Sample 013	23.52	29.4699	38.2405	2209.17	214.975
Sample 014	26.7361	30.3727	38.7232	2623.58	232.024
Sample 014	27.4302	30.933	38.5953	2083.32	216.699
Sample 015	16.9425	22.8151	31.9681	2019.03	239.414
Sample 015	17.4328	22.5062	30.8821	2313.11	265.828
Sample 016	22.4187	26.6661	35.3579	2296.27	235.669
Sample 016	22.8646	27.5461	35.3685	2306.18	228.194
Sample 017	22.4581	28.0123	35.1185	3243.19	277.453
Sample 017	22.3473	28.1102	35.5794	2811.25	251.732
Sample 018	26.4182	31.1478	35.7282	2885.07	310.763
Sample 018	26.3505	31.1395	36.4007	2680.19	282.591
Sample 019	19.3635	26.5034	34.2831	3302.26	259.197
Sample 019	19.1337	26.6122	34.3005	3280.44	267.862
Sample 020	25.4679	28.3875	34.7106	2555.03	280.881
Sample 020	23.1841	28.3043	37.3396	2376.42	220.683
Sample 021	16.6923	23.154	32.1259	2873.06	248.873
Sample 021	16.4469	23.0901	30.6951	2818.84	280.288
Sample 022	19.707	24.9552	33.2945	2438.82	244.554
Sample 022	18.5171	25.1253	33.4716	2539.96	252.684
Sample 023	23.36	27.6962	36.4379	2059.3	235.239
Sample 023	23.2469	26.9451	34.98	2479.37	249.687
Sample 024	30.7586	32.0315		2169.22	63.3505
Sample 024	26.0791	32.201	39.5921	2249.86	214.249
Sample 025	18.4889	25.5217	33.3108	3309.96	271.297
Sample 025	18.6109	25.3535	32.5484	2692.83	277.892
Sample 026	23.1449	28.0857	33.3517	2221.46	316.463
Sample 026	23.3906	27.9381	34.733	2479.46	283.415
Sample 027	22.2594	24.8485	32.9935	2888.34	255.501
Sample 027	22.0298	25.5254	35.5127	2537.7	216.877
Sample 028	27.4037	30.67	37.2215	2256.08	247.565
Sample 028	26.7178	29.2133	35.616	2393.05	276.667
Sample 029	22.2874	29.1647	36.2078	1207.29	224.158
Sample 029	21.63	27.1513	32.1544	1915.42	321.562
Sample 030	23.8467	26.2415	33.1243	1637.39	262.112
Sample 030	22.1744	24.6437	32.2252	2857.6	273.642
Sample 031	26.155	29.6107	37.1571	2436.78	247.671
Sample 031	26.2016	29.6164	35.4363	2506.92	276.637
Sample 032	20.5579	26.2805	34.7998	2493.24	231.29
Sample 032	20.1078	26.4348	35.3663	2238.4	212.124
Sample 033	24.2835	29.5029	36.8982	2733.89	235.45
Sample 033	24.2849	29.7664	37.6112	2508.89	221.262
Sample 034	26.0344	31.2671	35.9142	2764.56	297.936
Sample 034	26.2436	31.1381	38.086	2520.29	237.333
Sample 035	34.6002	34.4902		1407.65	47.9489
Sample 035	43.8335	35.2135		1039.23	31.4207
Sample 036	22.5705	30.6756		2231.76	60.6243
Sample 036	22.5971	30.8791		2197.82	108.777
Sample 037	21.1531	27.5417	37.4032	2368.24	210.257
Sample 037	20.9788	27.6303	36.6108	2281.84	238.571
Sample 038	19.928	26.8865	35.3197	2327.71	241.61
Sample 038	20.6559	25.7216	34.5226	2302.03	238.567
Sample 039	24.4261	29.8488	36.0661	2395.39	262.03
Sample 039	24.2675	30.1708	37.1464	2222.22	238.374
Sample 040	18.7298	25.8742		2359.82	37.199
Sample 040	20.0142	26.5454	33.9791	2460.65	261.338
Sample 041	24.2975	30.7318	38.1189	2363.25	226.668
Sample 041	24.9324	31.0607		2215.93	64.5424
Sample 042	16.3969	22.7616	31.801	2008.49	224.994
Sample 042	16.9004	20.9287		2836.17	8.89807
Sample 043	26.5269	33.5558		1555.15	66.2313
Sample 043	26.8551	33.0057		1816.96	69.5935
Sample 044	21.4013	29.5371	23.8428	408.343	3039.31
Sample 044	18.7599	30.8179	24.9107	369.77	2663
Sample 045	26.8831	36.4594	31.0083	273.863	1828.83
Sample 045	25.4373	36.5155	30.9719	272.69	1832.76
Sample 046	26.7722		32.4678	35.9677	1272.63
Sample 046	27.2206	42.3626	31.7086	136.799	1482.19
Sample 047	29.508		33.2439	102.211	1887.32
Sample 047	29.8333	37.4938	32.0329	256.235	1896.87
Sample 048	21.5599	29.2357	43.1326	2060.85	159.882
Sample 048	20.8989	28.2477	39.7057	1610.9	182.158
Sample 049	23.7341	30.1637		1310.77	38.3112
Sample 049	23.9255	31.1185		977.383	126.926
Sample 050	16.2136	29.3685	21.0378	223.741	2167.15
Sample 050	17.491	27.0027	20.5893	309.13	2475.91
Sample 051	29.1239	38.7738	33.6466	267.355	1996.26
Sample 051	28.1677	38.7095	33.8222	285.969	2089.46
Sample 052	18.1749	28.2886		2085	42.2782
Sample 052	17.1282	28.2472		2081.91	46.903
Sample 053	26.4969	29.0498		1231.69	7.48445
Sample 053	26.7642	30.1991		1034.83	9.7517
Sample 054	21.3905	28.2517	36.9123	1944.49	218.531
Sample 054	21.6927	28.2498	40.1249	1727.93	158.324
Sample 055	18.3696	24.1167	34.9536	1894.19	193.725
Sample 055	18.6773	24.0639	36.0136	1825.32	193.546
Sample 056	16.9196	27.6437	21.1201	267.476	2118.81
Sample 056	17.139	27.0727	21.1112	301.517	2279.03
Sample 057	24.4997	34.8221	28.101	250.103	2097.67
Sample 057	23.9126	35.8638	28.0388	220.028	2175.36
Sample 058	19.7923	25.6899	36.3249	1528.62	204.958
Sample 058	17.8766	26.1266	36.8609	1565.6	198.595
Sample 059	23.3875	35.7862	30.1706	309.003	2101.1
Sample 059	23.1048	34.0081	28.2808	359.47	2209.73
Sample 060	24.2546	35.6627	30.593	328.865	2236.16
Sample 060	24.093	35.8921	30.5682	302.425	2107.85
Sample 061	24.2472	33.4444	28.5844	351.813	2152.18
Sample 061	25.0906	33.3189	28.6802	381.984	2144.55
Sample 062	27.028	32.2356	41.7745	1590.91	170.37
Sample 062	25.775	32.157		1586.67	146.894
Sample 063	26.0072	30.5122	43.3016	1866.49	162.149
Sample 063	25.4209	30.8875	43.6729	1811.39	153.491
Sample 064	20.5447	25.9758	36.7178	1993.56	197.209
Sample 064	19.6584	25.916	36.443	2152.16	208.869
Sample 065	26.417	37.4017	31.0109	237.284	2186.57
Sample 065	26.2506	37.0141	30.9314	254.221	2379.1
Sample 066	27.126	36.7427	32.0767	330.156	2499.29
Sample 066	28.3393	37.5919	32.4023	280.762	2112.9
Sample 067	23.8355	29.4745	41.4482	1976.46	165.226
Sample 067	24.0643	29.5912	38.9746	2309.19	197.109
Sample 068	23.6141	35.3679	30.8309	382.821	2306.57
Sample 068	23.5531	34.6568	30.1319	347.328	2166.1
Sample 069	30.0031	39.5065	35.2535	279.495	1754.11
Sample 069	28.4444	38.7282	34.279	266.587	1750.07
Sample 070	20.556	31.8697	25.7231	297.077	2140.68
Sample 070	20.5197	30.6847	25.6424	367.642	2315.53
Sample 071	25.0349	29.0732	43.5396	1591.56	150.495
Sample 071	22.9335	28.5769	40.0324	1655.89	174.382
Sample 072	22.2871	32.0791	26.5251	321.874	2323.37
Sample 072	21.7633	31.9416	26.4245	360.464	2652.54
Sample 073	24.0807	36.989	28.0852	183.742	2105.64
Sample 073	23.3054	34.0011	28.4652	353.086	2590.83
Sample 074	23.0683	32.5592	27.1572	329.197	2229.94
Sample 074	23.334	31.9271	27.1018	407.883	2662.5
Sample 075	29.8592	36.1239	29.7258	258.907	2309.89
Sample 075	27.2447	39.0592	32.2502	216.315	2252.43
Sample 076	25.9998	34.2625	29.1296	358.164	2474.61
Sample 076	26.8303	34.6977	29.137	329.716	2288.24
Sample 077	23.1611	33.7946	29.4567	409.413	2125.26
Sample 077	22.7541	34.6189	30.6265	455.761	2374.06
Sample 078	27.5004	37.6289	33.3313	328.979	2091.06
Sample 078	25.7355	36.3201	32.0838	347.175	2030.4
Sample 079	19.1289	24.1896	37.0703	2071.4	181.336
Sample 079	18.6431	24.0934	35.0303	2222.16	201.946
Sample 080	27.9203	36.1517	30.7867	321.169	2369.17
Sample 080	27.0607	36.7706	31.1108	273.76	2016.47
Sample 081	16.1917	28.2835	22.489	334.765	2642.04
Sample 081	15.5613	27.5385	22.2398	384.668	2445.87
Sample 082	27.0671	35.1927	30.2822	332.568	2112.12
Sample 082	27.1373	35.8688	31.2769	350.16	2251.52
Sample 083	29.1485	34.9826	29.4623	300.039	2227.49
Sample 083	27.168	34.7515	29.5253	336.471	2560.75
Sample 084	27.6317	41.4394	36.7657	224.412	1768.5
Sample 084	27.4879	43.4951	38.6342	170.612	1529.65
Sample 085	27.2788	34.6547	29.8092	395.231	2271.28
Sample 085	28.3029	35.9453	30.435	317.393	1947.63
Sample 086	25.5603	30.1635	40.8355	1774.9	178.399
Sample 086	25.3241	28.3134	39.3599	1846.27	184.226
Sample 087	26.6922	27.697	38.5019	1900.81	178.935
Sample 087	25.5776	27.7261	38.9392	1937.01	172.613
Sample 088	26.134	33.7691		1332.23	129.435
Sample 088	26.7605	33.5015		1287.54	52.474
Sample 089	22.5207	29.0484		1407.03	23.2226
Sample 089	23.0268	28.0858		1727.22	36.884
Sample 090	16.9735	28.3401	23.3994	391.087	1894.92
Sample 090	17.469	27.4779	23.2072	506.519	2242.59
Sample 091	24.4532	34.5642	30.5223	382.103	1974.82
Sample 091	24.3484	34.1519	30.3119	453.265	2223.27
Sample 092	28.1684	40.2877	33.5182	164.14	1243.96
Sample 092	27.6734	37.3173	32.7283	285.139	1825.56
Sample 093	17.6726	29.8789	25.0005	335.11	2131.61
Sample 093	18.79	28.0288	24.0997	565.573	2414.75
Sample 094	21.0602	36.1164	31.7319	311.085	2088.01
Sample 094	24.0128	34.684	30.6772	430.032	2240.56
Sample 095	22.3636	29.6983		1816.73	43.3843
Sample 095	22.502	29.5193	41.4714	1993.83	162.759
Sample 096	25.1837	29.5891		1807.53	33.9294
Sample 096	26.072	28.3633		2174.63	148.543
Sample 097	19.1813	27.7299	23.3121	490.996	2293.37
Sample 097	17.372	27.8667	23.4771	449.935	2127.19
Sample 098				-6.40475	-3.67381
Sample 098				-5.30724	-0.0614321
Sample 099	11.8785	23.6236	37.0661	1970.62	171.621
Sample 099	13.2112	23.5477	35.6882	2307.32	197.928
Sample 100	21.7325	32.206		1696.06	104.302
Sample 100	22.5482	32.375		2012.52	136.94
Sample 101	21.0439	31.3482		1509.87	117.159
Sample 101	19.5685	33.0643		2015.28	112.651
Sample 102	17.7531	29.1769	40.3384	1721.5	181.336
Sample 102	17.9167	29.2861	39.4594	1837.44	196.655
Sample 103	19.1374	29.9208	40.9888	2096.94	168.708
Sample 103	19.3334	30.525		1927.46	145.326
Sample 104				-4.68297	-2.23296
Sample 104	32.0333	42.2993		293.304	15.9121
Sample 105	17.6443	29.3941		1871.64	148.833
Sample 105	17.6385	31.0079		1014.14	94.4468
Sample 106	22.3923	32.4795		2170.22	146.561
Sample 106	21.4374	32.6476		1674.37	118.566
Sample 107	11.4087	25.3368		975.12	123.706
Sample 107	11.0452	23.0702		1570.62	143.31
Sample 108	15.9779	25.6335	38.4578	2268.76	178.384
Sample 108	14.4958	25.978	44.0872	1809.66	157.609
Sample 109	17.0217	26.9467	36.9775	3486.35	223.56
Sample 109	16.7811	27.8905	37.6273	1797.16	227.584
Sample 110	16.0367	25.9468	37.4556	2131.69	193.702
Sample 110	17.4603	26.004	37.9448	2062.67	188.481
Sample 111	23.6287	33.1591		1706.78	117.771
Sample 111	23.2623	33.7541		1306.12	109.739
Sample 112	20.0936	31.3122		736.088	74.5032
Sample 112	18.7335	31.3472		1902.65	149.118
Sample 113	23.8867	32.6233		1745.66	130.96
Sample 113	22.7253	32.4673	35.9021	1770.67	277.911
Sample 114	28.9944	35.8143		1752.21	97.6496
Sample 114	28.9593	35.5033		1843.29	101.9
Sample 115	29.883	39.0025		1192.32	65.9208
Sample 115	29.3605	38.712		1342.51	67.5955
Sample 116				-12.347	0.608394
Sample 116				-11.8342	-4.07723
Sample 117	17.4078	29.1023	43.6514	1662.77	156.942
Sample 117	17.8753	29.158		1492.44	147.363
Sample 118	26.4425	38.5062		1238.14	68.4547
Sample 118	27.8916	38.5895		1122.96	65.9804
Sample 119	29.6631	40.4908		534.917	74.9551
Sample 119	28.3967	39.5696		784.847	79.2913
Sample 120	23.542	36.0034		1745.31	98.4238
Sample 120	23.501	36.2016		1418.42	87.5949
Sample 121	11.5749	24.0252	40.917	2142.67	151.049
Sample 121	12.4052	24.079	39.0416	1973.77	157.525
Sample 122	37.0148			-9.4952	-2.28791
Sample 122	35.9946			-10.7636	-1.5116
Sample 123	16.2795	28.3041	40.8821	1309.48	171.743
Sample 123	16.1092	28.2761	42.6017	1376.79	158.353
Sample 124	24.5506	34.5425		1788.78	125.496
Sample 124	24.3929	34.0268		1687.26	95.5554
Sample 125	15.3465	26.4146	39.6941	2105.8	174.954
Sample 125	15.5629	26.5621		2005.43	33.0284
Sample 126	20.8087	31.6621		1389.81	137.39
Sample 126	21.1735	32.3545		1105.86	119.517
Sample 127	25.8037	32.2536	44.5813	2046.65	153.88
Sample 127	25.9229	35.2677		1210.95	86.4973
Sample 128	21.6874	35.9447		1630.85	103.59
Sample 128	18.3773	35.1934		1788.51	120.98
Sample 129	17.0645	33.8905		1783.56	92.9289
Sample 129	17.2579	30.8973		1533.08	27.313
Sample 130	21.0029	31.926		1209.55	125.707
Sample 130	21.1124	32.5044		1132.4	93.8414

### Sheet: E484Q
Sample #	N1 Ct	Reference Ct (Cy5)	Mutation Ct (HEX)	Reference RFU	Mutation RFU
Sample 001	22.7617	30.2814		1085.86	4.27004
Sample 001	23.0403	31.053		1142.73	1.93442
Sample 002	22.6311	28.8211		1038.61	-0.307825
Sample 002	23.1518	27.5944		1649.22	-1.88397
Sample 003	25.218	32.5793		1648.79	-0.0493853
Sample 003	25.1457	32.4123		1696.72	5.19836
Sample 004		29.6818		1391.61	-5.79388
Sample 004	25.8006	30.9425		1067.24	1.67117
Sample 005	19.0765	26.4264		1738.56	1.21375
Sample 005	19.0403	26.5781		2416.51	3.85174
Sample 006	18.1657	24.6241		1986.76	4.62125
Sample 006	17.5074	24.3469		2289.68	0.372108
Sample 007	21.2944	27.1161		2205.01	6.00901
Sample 007	22.4442	27.091		2151.45	6.35378
Sample 008	21.4425	28.949		2274.42	4.28124
Sample 008	21.4908	28.7675		2329.15	10.3556
Sample 009	21.901	26.1102		1837.32	-0.239227
Sample 009	21.162	26.0609		1999.1	4.43332
Sample 010	29.016	35.5783		1697.9	8.02031
Sample 010	28.9443	35.5825		1795.43	7.14934
Sample 011	24.403	32.472		2077.74	0.0494951
Sample 011	24.5222	31.4769		2197.98	23.4153
Sample 012	23.6953	31.3839		2074.13	21.7517
Sample 012	23.0104	30.7825		1916.93	109.849
Sample 013	23.3619	30.3724		2164.88	11.3852
Sample 013	23.52	30.4787		2159.19	12.1313
Sample 014	26.7361	32.4452		2272.59	14.4793
Sample 014	27.4302	32.4666		2065.73	9.51289
Sample 015	16.9425	24.7958		1630.39	-0.460234
Sample 015	17.4328	24.1366		2307.56	3.26864
Sample 016	22.4187	28.2057		2319	6.22037
Sample 016	22.8646	28.5752		1940.85	6.8189
Sample 017	22.4581	29.0039		2460.24	7.6663
Sample 017	22.3473	29.1534		2198.42	7.15361
Sample 018	26.4182	32.8953		1931.86	10.7492
Sample 018	26.3505	32.736		1911.75	28.0053
Sample 019	19.3635	27.2867		2392.34	7.02891
Sample 019	19.1337	27.2379		2442.17	11.4729
Sample 020	25.4679	30.2533		1780.29	3.81093
Sample 020	23.1841	31.4961		1445.17	6.67457
Sample 021	16.6923	24.5576		2294.03	5.36495
Sample 021	16.4469	24.2743		2540.08	1.48399
Sample 022	19.707	27.4968		1227.88	6.88661
Sample 022	18.5171	27.2387		1479.79	3.11295
Sample 023	23.36	29.2427		1809.55	11.6945
Sample 023	23.2469	28.5317		2513.53	12.8575
Sample 024	30.7586	33.3141		1830.87	9.19846
Sample 024	26.0791	33.3416		1684.68	13.594
Sample 025	18.4889	26.4498		2404.25	1.21894
Sample 025	18.6109	26.2906		2412.17	2.77609
Sample 026	23.1449	29.2523		1942.47	1.83882
Sample 026	23.3906	28.8318		2496.57	4.20405
Sample 027	22.2594	25.9598		2322.16	0.455199
Sample 027	22.0298	26.0124		2495.72	5.08703
Sample 028	27.4037	33.5325		1294.31	-0.031478
Sample 028	26.7178	30.2659		2163.91	9.20405
Sample 029	22.2874	27.2407		2189.98	5.10605
Sample 029	21.63	27.0711		2582.52	9.08657
Sample 030	23.8467	25.6846		2569.29	10.019
Sample 030	22.1744	25.7051		2591.38	7.43754
Sample 031	26.155	31.1673		2207.76	13.3209
Sample 031	26.2016	31.1605		2173.09	16.4527
Sample 032	20.5579	26.9985		2455.68	5.29141
Sample 032	20.1078	27.0445		2403.42	5.34742
Sample 033	24.2835	31.0909		1936.31	11.1167
Sample 033	24.2849	31.0689		2050.36	3.6542
Sample 034	26.0344	32.0844		2233.2	9.71704
Sample 034	26.2436	32.1615		2040.24	5.64505
Sample 035	34.6002	35.4019		1418.32	7.93214
Sample 035	43.8335	35.1442		1756.99	10.5792
Sample 036	22.5705	32.0744		1755.89	13.0222
Sample 036	22.5971	31.9316		1862.04	4.28804
Sample 037	21.1531	28.6288		1950.81	6.30573
Sample 037	20.9788	28.0781		2269.36	8.92446
Sample 038	19.928	27.5792		2454.89	10.5395
Sample 038	20.6559	27.6271		2643.67	14.4628
Sample 039	24.4261	31.02		1965.78	12.6608
Sample 039	24.2675	31.1997		1888.5	4.02939
Sample 040	18.7298	27.2691		2183.36	2.49749
Sample 040	20.0142	27.1635		2447.52	7.86247
Sample 041	24.2975	32.239		1765.44	10.3456
Sample 041	24.9324	32.0419		1522.94	8.80094
Sample 042	16.3969	21.6125		3073.64	-1.0315
Sample 042	16.9004	22.007		2620.88	4.12124
Sample 043	26.5269	33.1227		2178.71	5.56677
Sample 043	26.8551	33.3002		2220.76	18.2594
Sample 044	21.4013	30.0456		443.162	2.44776
Sample 044	18.7599	30.7569		369.835	13.9451
Sample 045	26.8831	39.6389		211.743	10.4894
Sample 045	25.4373	38.4926		281.931	17.7258
Sample 046	26.7722			24.1747	8.1014
Sample 046	27.2206	14.6701		310.973	8.87656
Sample 047	29.508	41.271		189.495	20.6317
Sample 047	29.8333	40.7987		212.837	13.3695
Sample 048	21.5599	29.7639		2774.59	20.2736
Sample 048	20.8989	30.1496		2887.18	17.3159
Sample 049	23.7341	30.142		2592.8	24.0173
Sample 049	23.9255	29.5498		2712.03	35.1774
Sample 050	16.2136	30.2708		269.529	3.80422
Sample 050	17.491	30.2695		260.183	2.26289
Sample 051	29.1239	41.5938		177.652	23.1845
Sample 051	28.1677	41.1937		214.261	20.1492
Sample 052	18.1749	26.2779		3148.1	17.7515
Sample 052	17.1282	25.7473		3275.9	15.9076
Sample 053	26.4969	27.7239		3006.91	9.1924
Sample 053	26.7642	27.071		3414.27	9.28155
Sample 054	21.3905	28.5356		3071.93	19.0388
Sample 054	21.6927	28.6458		2914.29	22.1864
Sample 055	18.3696	24.2537		3115.35	6.88835
Sample 055	18.6773	24.221		3307.59	9.96077
Sample 056	16.9196	29.3014		308.519	4.05722
Sample 056	17.139	29.326		313.699	2.2518
Sample 057	24.4997	34.5434		302.886	18.2125
Sample 057	23.9126	33.9408		339.258	21.9078
Sample 058	19.7923	25.349		2630.71	6.33514
Sample 058	17.8766	24.3348		3143.8	6.23161
Sample 059	23.3875			90.3624	18.6381
Sample 059	23.1048			114.001	19.9595
Sample 060	24.2546	37.9715		254.076	15.2147
Sample 060	24.093	38.1419		251.554	24.1053
Sample 061	24.2472	37.1036		217.656	10.9295
Sample 061	25.0906	34.6456		391.729	22.2868
Sample 062	27.028	32.074		2567.67	18.2038
Sample 062	25.775	31.7542		2716.33	25.0256
Sample 063	26.0072	30.8234		3028.25	34.2433
Sample 063	25.4209	30.1463		3751.93	27.0866
Sample 064	20.5447	25.9511		3172.08	16.027
Sample 064	19.6584	26.0146		3112.49	15.3328
Sample 065	26.417	39.5821		204.776	24.1471
Sample 065	26.2506	39.5411		214.097	22.549
Sample 066	27.126	40.1125		232.116	19.286
Sample 066	28.3393	39.5195		281.897	27.1733
Sample 067	23.8355	30.3026		2212.5	23.2513
Sample 067	24.0643	30.2652		2499.63	19.0367
Sample 068	23.6141	37.0005		299.079	26.4524
Sample 068	23.5531	37.0561		312.494	31.4665
Sample 069	30.0031	40.5134		268.433	22.001
Sample 069	28.4444	41.0198		207.758	21.5166
Sample 070	20.556	33.4325		295.3	13.7732
Sample 070	20.5197	6.98854		643.105	12.4608
Sample 071	25.0349	28.9017		2461.44	15.9457
Sample 071	22.9335	29.8502		2001.57	15.0423
Sample 072	22.2871	34.7383		278.337	10.8739
Sample 072	21.7633	33.9363		299.073	12.3034
Sample 073	24.0807			79.7694	4.99159
Sample 073	23.3054			94.7184	18.0622
Sample 074	23.0683			86.2137	11.9719
Sample 074	23.334	34.7812		294.726	18.8604
Sample 075	29.8592	32.8862		264.785	12.6238
Sample 075	27.2447			105.073	17.4285
Sample 076	25.9998	37.1735		239.103	14.691
Sample 076	26.8303			90.497	12.1069
Sample 077	23.1611	40.5017		269.798	25.8921
Sample 077	22.7541	41.3741		224.141	16.6659
Sample 078	27.5004	40.4182		199.973	20.7285
Sample 078	25.7355	40.2819		233.344	18.4451
Sample 079	19.1289	24.1119		3815.91	10.4209
Sample 079	18.6431	24.2568		3381.18	6.6715
Sample 080	27.9203			108.631	15.8587
Sample 080	27.0607	38.6362		230.264	15.6994
Sample 081	16.1917	31.5866		243.269	8.1343
Sample 081	15.5613	30.576		314.032	11.0744
Sample 082	27.0671	38.6177		280.244	22.0904
Sample 082	27.1373	38.8463		230.501	20.5904
Sample 083	29.1485	37.37		225.127	24.3358
Sample 083	27.168	36.8206		272.709	17.0007
Sample 084	27.6317			-12.289	4.00289
Sample 084	27.4879			98.7719	18.9269
Sample 085	27.2788	43.2286		140.858	10.3393
Sample 085	28.3029			76.7328	9.35131
Sample 086	25.5603	28.8148		2212.85	12.3255
Sample 086	25.3241	28.004		2722.19	11.8073
Sample 087	26.6922	27.6609		3003.45	14.428
Sample 087	25.5776	28.1235		2262.64	9.6415
Sample 088	26.134	33.2215		1824.29	10.4303
Sample 088	26.7605	33.151		2238.95	14.6442
Sample 089	22.5207	30.3122		1848.19	8.8804
Sample 089	23.0268	30.7279		2875.44	22.1731
Sample 090	16.9735			48.202	11.1161
Sample 090	17.469	30.9766		316.275	9.56018
Sample 091	24.4532	39.1235		194.157	15.9952
Sample 091	24.3484	35.8266		409.565	27.7173
Sample 092	28.1684			78.3938	15.5932
Sample 092	27.6734	40.1921		239.123	119.997
Sample 093	17.6726	30.2891		426.175	16.8708
Sample 093	18.79	30.1884		435.632	11.4338
Sample 094	21.0602	33.7206		410.978	24.2525
Sample 094	24.0128	37.1925		287.425	143.303
Sample 095	22.3636	29.2983		2645.56	143.986
Sample 095	22.502	29.7187		2776.29	24.7145
Sample 096	25.1837	30.1511		2510.66	16.3825
Sample 096	26.072	29.7741		2746.5	19.5111
Sample 097	19.1813			46.4253	6.80429
Sample 097	17.372	30.8579		327.14	6.60493
Sample 098				109.851	-0.165076
Sample 098				-8.42176	4.59244
Sample 099	11.8785	22.4883		2168.33	3.88394
Sample 099	13.2112	20.6672		3860.9	4.64897
Sample 100	21.7325	30.0418		2532.19	22.9958
Sample 100	22.5482	29.163		3434.1	47.0015
Sample 101	21.0439	30.01		2835.96	24.532
Sample 101	19.5685	30.147		2846.27	19.388
Sample 102	17.7531	26.1121		2700.17	29.1606
Sample 102	17.9167	26.1943		2658.4	11.1111
Sample 103	19.1374	28.7233		3107.95	20.0813
Sample 103	19.3334	28.4514		3181.73	130.754
Sample 104		38.9939		1506.54	18.1921
Sample 104	32.0333	38.3071		1605.93	60.7389
Sample 105	17.6443	26.3046		3354.07	18.8017
Sample 105	17.6385	26.4085		3002.13	17.2972
Sample 106	22.3923	29.6697		3043.6	-9.23459
Sample 106	21.4374	29.769	42.0356	3004.56	165.133
Sample 107	11.4087	18.5991		3402.85	1.34875
Sample 107	11.0452	21.4922		1389.22	-1.2091
Sample 108	15.9779	22.687		3722.47	27.2785
Sample 108	14.4958	22.7261		3795.96	-9.03193
Sample 109	17.0217	24.937		2506.05	12.9464
Sample 109	16.7811	24.4607	40.5304	2864.37	164.83
Sample 110	16.0367	23.0247	37.8264	2970.71	176.297
Sample 110	17.4603	23.2494		2556.05	4.25108
Sample 111	23.6287	32.094		1479.47	15.2922
Sample 111	23.2623	30.279		2451.22	149.363
Sample 112	20.0936	28.5711		2877.53	62.3486
Sample 112	18.7335	31.194		2823.51	26.3319
Sample 113	23.8867	32.3798		1368.97	9.6456
Sample 113	22.7253	32.9608		1352.14	3.42253
Sample 114	28.9944	32.714		2708.45	58.8851
Sample 114	28.9593	32.7131		2471.56	22.8688
Sample 115	29.883	36.8887		2041.5	30.0804
Sample 115	29.3605	37.4261		2031.01	26.5295
Sample 116				-15.9213	6.70764
Sample 116				-7.90687	10.0782
Sample 117	17.4078	26.38		2670.96	133.46
Sample 117	17.8753	26.5352		2914.66	7.68026
Sample 118	26.4425	35.5513		2066.37	120.357
Sample 118	27.8916	33.4267		1548.94	35.4431
Sample 119	29.6631	41.2606		877.981	14.5765
Sample 119	28.3967	39.2839		1390.4	105.185
Sample 120	23.542	32.9077		2905.33	33.7598
Sample 120	23.501	33.0547		2460.43	22.5662
Sample 121	11.5749	21.2467		3663.76	0.930668
Sample 121	12.4052	21.5391		3385.16	3.07567
Sample 122	37.0148			-17.7515	4.16093
Sample 122	35.9946			-12.8681	5.26986
Sample 123	16.2795	24.1112	40.3422	3042.59	162.483
Sample 123	16.1092	24.2371		3272.19	9.01121
Sample 124	24.5506	31.1932		2837.49	67.4429
Sample 124	24.3929	31.8847		2720.9	30.6711
Sample 125	15.3465	23.2535	41.0537	2939.26	156.808
Sample 125	15.5629	23.8512		3243.73	12.1102
Sample 126	20.8087	29.2131		1693.56	11.5798
Sample 126	21.1735	29.9707		1489.22	9.45362
Sample 127	25.8037	30.855		2386.66	32.6605
Sample 127	25.9229	30.4909		2783.07	25.2549
Sample 128	21.6874	33.4653		2669.6	20.4281
Sample 128	18.3773	32.7443		2538.15	51.248
Sample 129	17.0645	30.5368		2812.8	25.2804
Sample 129	17.2579	30.6859		2822.14	24.4075
Sample 130	21.0029	28.6997		3326.68	20.2001
Sample 130	21.1124	30.1364		1692.32	4.06354

### Sheet: L452R
Sample #	N1 Ct	Reference Ct (Cy5)	Mutation Ct (HEX)	Reference RFU	Mutation RFU
Sample 001	22.7617	30.9135		842.593	6.13188
Sample 001	23.0403	30.4208		943.803	8.94551
Sample 002	22.6311	28.6997		850.515	5.84213
Sample 002	23.1518	28.1997		1145.37	6.51394
Sample 003	25.218	32.3157		1303.02	13.9168
Sample 003	25.1457	32.1254		1566.32	10.0592
Sample 004				-16.2248	6.00677
Sample 004	25.8006			-15.4588	-0.480767
Sample 005	19.0765	26.265		1190	10.663
Sample 005	19.0403	25.5172		1606.25	7.88907
Sample 006	18.1657	25.1292		1352.62	5.55427
Sample 006	17.5074	25.5063		1174.41	-0.971513
Sample 007	21.2944	30.0476		1014.87	13.0196
Sample 007	22.4442	29.5152		1113.19	4.79153
Sample 008	21.4425	28.8686		1842.9	12.0897
Sample 008	21.4908	28.5578		1412.95	7.64305
Sample 009	21.901	26.7477		1747.98	9.76897
Sample 009	21.162	27.1424		1609.73	4.22377
Sample 010	29.016	36.2361		1349.19	19.8259
Sample 010	28.9443	36.5171		1575.08	19.1239
Sample 011	24.403	31.9924		1207.26	8.11746
Sample 011	24.5222	31.3701		1509.55	12.1854
Sample 012	23.6953	29.1765		1764.52	12.0913
Sample 012	23.0104	28.9934		1978.24	9.2795
Sample 013	23.3619	31.5178		1032.35	9.60297
Sample 013	23.52	31.4039		1376.52	7.53675
Sample 014	26.7361	34.1525		933.861	7.04153
Sample 014	27.4302	33.3613		1038.67	11.3723
Sample 015	16.9425	24.8851		1291.73	1.01922
Sample 015	17.4328	24.4467		1666.49	2.07628
Sample 016	22.4187	31.0479		841.757	8.49423
Sample 016	22.8646	29.3905		1442.3	12.6171
Sample 017	22.4581	29.619		2270.99	15.461
Sample 017	22.3473	29.6159		1830.76	9.9288
Sample 018	26.4182	35.1606		1116.25	6.84148
Sample 018	26.3505	34.0428		1541.78	11.6703
Sample 019	19.3635	27.4036	34.4061	2073.08	133.4
Sample 019	19.1337	27.3969		2273.03	11.19
Sample 020	25.4679	31.1987		1606.13	15.2311
Sample 020	23.1841	30.3112		1792.47	48.2934
Sample 021	16.6923	25.7191		1809.12	4.55043
Sample 021	16.4469	24.6058		1970.14	3.38354
Sample 022	19.707	26.2822		1509.86	2.65544
Sample 022	18.5171	26.6521	30.7399	2064.28	160.672
Sample 023	23.36	28.9844	39.744	1590.32	114.398
Sample 023	23.2469	28.2517		1627.59	50.0254
Sample 024	30.7586	36.0655		1224.76	7.32342
Sample 024	26.0791	35.6597		1335.95	9.22061
Sample 025	18.4889	26.1896		2205.29	11.5322
Sample 025	18.6109	26.095		2141.13	8.55037
Sample 026	23.1449	30.9118		1372.23	15.5188
Sample 026	23.3906	30.5038		1432.97	70.007
Sample 027	22.2594	29.2745		1269.25	2.40564
Sample 027	22.0298	28.2621		1457.37	3.86266
Sample 028	27.4037	36.9073	31.9341	216.69	2019.29
Sample 028	26.7178	39.7641	33.3483	150.124	1609.56
Sample 029	22.2874	29.9491		762.495	65.2743
Sample 029	21.63	29.6006		1009.85	79.4228
Sample 030	23.8467	29.6721		1002.01	60.5765
Sample 030	22.1744	29.7443		1047.02	36.5095
Sample 031	26.155	33.5812		1391.15	98.9106
Sample 031	26.2016	34.1368		1344.33	15.3632
Sample 032	20.5579	28.0368		1309.89	8.19473
Sample 032	20.1078	27.408		1706.09	5.24394
Sample 033	24.2835	31.4203		1167.51	5.78251
Sample 033	24.2849	31.2618		1162.45	0.334558
Sample 034	26.0344	32.4113		1812.54	13.3885
Sample 034	26.2436	32.5626		1831.07	17.1492
Sample 035	34.6002	36.1126		547.867	2.22625
Sample 035	43.8335	36.1391		697.989	2.85977
Sample 036	22.5705	32.3387		1226.25	2.5714
Sample 036	22.5971	31.5845		1590.43	7.25776
Sample 037	21.1531	29.2239		1557.34	9.70511
Sample 037	20.9788	29.0103		1685.94	9.30221
Sample 038	19.928	27.8098		1570.5	14.579
Sample 038	20.6559	28.0318	44.5023	1731.77	100.81
Sample 039	24.4261	31.9063		1180.35	12.1579
Sample 039	24.2675	31.6533		1343.1	9.24881
Sample 040	18.7298	27.2846		2098.97	9.38024
Sample 040	20.0142	25.5624		1490.78	7.26868
Sample 041	24.2975	32.0982		1750.92	7.21813
Sample 041	24.9324	32.1662		1527.09	11.6832
Sample 042	16.3969	26.2068		1421.89	3.45471
Sample 042	16.9004	25.8428		1474.27	3.34481
Sample 043	26.5269	34.9749		1162.06	14.9
Sample 043	26.8551	35.0875		1061.11	12.6106
Sample 044	21.4013	27.28		1931.57	5.74561
Sample 044	18.7599	26.3882		1866.63	3.29819
Sample 045	26.8831	32.8127		1802.3	17.2979
Sample 045	25.4373	33.3887		1715.52	21.7206
Sample 046	26.7722	34.377		733.007	-0.676581
Sample 046	27.2206	34.807		577.321	-4.62515
Sample 047	29.508	35.5006		1772.14	17.1988
Sample 047	29.8333	35.6497		1171.55	5.50321
Sample 048	21.5599	28.6588		2888.44	79.9836
Sample 048	20.8989	29.6513		3035.6	23.2819
Sample 049	23.7341	32.7606		1147.98	6.66181
Sample 049	23.9255	31.1592		1934.46	12.0157
Sample 050	16.2136	23.2742		3121.89	70.6684
Sample 050	17.491	23.4573		2455.16	41.2034
Sample 051	29.1239	35.7365		912.393	7.56095
Sample 051	28.1677	35.0255		1847.63	46.0183
Sample 052	18.1749		23.3867	3.80641	2656.63
Sample 052	17.1282		23.6136	1.05568	2630.64
Sample 053	26.4969			0.286965	-0.383543
Sample 053	26.7642			3.77215	0.275103
Sample 054	21.3905	29.2322		2220.22	151.856
Sample 054	21.6927	29.3924		1976.18	53.0034
Sample 055	18.3696	24.3258		3010.18	82.9236
Sample 055	18.6773	24.2355		2479.69	1.22555
Sample 056	16.9196	22.2387		2030.39	-6.13352
Sample 056	17.139	22.1243		2580.09	60.0057
Sample 057	24.4997	31.0133		1336.73	6.12447
Sample 057	23.9126	30.5925		1525.28	6.84658
Sample 058	19.7923	26.9538		1675.92	21.574
Sample 058	17.8766	26.3294		2271.36	46.9715
Sample 059	23.3875	28.6695	44.7922	2338.51	175.966
Sample 059	23.1048	29.0963		2683.57	63.9341
Sample 060	24.2546	30.3454		1868.76	53.097
Sample 060	24.093	30.2047		2123.13	15.6269
Sample 061	24.2472	31.0264		2077.4	24.8596
Sample 061	25.0906	31.4271		1472.67	57.3997
Sample 062	27.028	34.6045		1877.17	55.2556
Sample 062	25.775	34.3192		2213.31	117.052
Sample 063	26.0072	34.0766		2355.04	66.348
Sample 063	25.4209	34.0069		2278.41	67.0732
Sample 064	20.5447	26.6407		2658.83	89.4666
Sample 064	19.6584	26.4958		2914.84	92.5529
Sample 065	26.417	34.1096		1554.86	134.343
Sample 065	26.2506	34.124		1723.58	19.8355
Sample 066	27.126	33.3987	43.7827	1685.69	186.475
Sample 066	28.3393	33.6867		1549.9	163.866
Sample 067	23.8355	31.6538		1262.87	10.18
Sample 067	24.0643	31.1532	34.9674	2029.55	232.661
Sample 068	23.6141	27.2118		2444.58	11.8394
Sample 068	23.5531	27.8035		2193.6	9.6035
Sample 069	30.0031	36.2155		880.88	17.2774
Sample 069	28.4444	36.2879		909.756	15.4659
Sample 070	20.556	26.8696	40.3717	2826.67	197.057
Sample 070	20.5197	27.0911		2986.35	91.7424
Sample 071	25.0349	30.4607		868.791	7.24432
Sample 071	22.9335	30.8675		854.396	9.15132
Sample 072	22.2871	28.289	32.6314	3158.71	258.953
Sample 072	21.7633	28.9283	39.417	2296.77	202.307
Sample 073	24.0807	29.6042		1143.22	41.4221
Sample 073	23.3054	29.5828		1224.68	9.73192
Sample 074	23.0683	30.1892		2355.89	17.7682
Sample 074	23.334	30.2529		2266.43	16.0715
Sample 075	29.8592	35.7671		909.069	103.837
Sample 075	27.2447	35.1703		1173.59	44.2924
Sample 076	25.9998	31.6107		2107.94	47.9002
Sample 076	26.8303	31.5154		2052.16	20.6772
Sample 077	23.1611	28.1778		2270.09	100.458
Sample 077	22.7541	28.3745		1701.9	74.652
Sample 078	27.5004	36.3429		439.149	18.7652
Sample 078	25.7355	34.4549		973.465	20.9955
Sample 079	19.1289	25.7519		2479.14	5.25794
Sample 079	18.6431	25.6504		2601.99	3.62773
Sample 080	27.9203	36.3937		845.932	10.2671
Sample 080	27.0607	36.2223		894.82	8.08413
Sample 081	16.1917	22.0755		2244	50.3757
Sample 081	15.5613	22.4764		2540.78	-3.29138
Sample 082	27.0671	33.0079		2176.59	65.7922
Sample 082	27.1373	35.0578		625.392	87.5385
Sample 083	29.1485	32.1471		1708.94	30.9955
Sample 083	27.168	31.7744		2099.78	61.8974
Sample 084	27.6317	35.42		2036.62	26.0602
Sample 084	27.4879	36.099		2026.03	38.6166
Sample 085	27.2788	34.8237		1047.18	9.33871
Sample 085	28.3029	35.1927		1017.24	5.81268
Sample 086	25.5603	32.5716		1435.27	14.7717
Sample 086	25.3241	32.8608		1347.71	13.3362
Sample 087	26.6922	31.9919		1405.04	6.88205
Sample 087	25.5776	29.1693		2699.32	23.3845
Sample 088	26.134	34.2435		1859.4	18.491
Sample 088	26.7605	34.4609		1876.86	19.109
Sample 089	22.5207	30.7601		1324.78	8.38694
Sample 089	23.0268	30.1043		1538.21	11.1886
Sample 090	16.9735	24.5894		2650.24	9.77794
Sample 090	17.469	24.8993		2626.67	45.8045
Sample 091	24.4532	32.0268		2332.39	20.83
Sample 091	24.3484	32.5148		2407.46	17.5742
Sample 092	28.1684	34.0955		1546.62	14.2111
Sample 092	27.6734	34.4156		1479.95	59.0806
Sample 093	17.6726	24.8404		2567.62	8.82117
Sample 093	18.79	25.7269		3501.91	72.8909
Sample 094	21.0602	29.1173		2389.32	13.7424
Sample 094	24.0128	28.5112		2884.96	76.6229
Sample 095	22.3636	30.0411		2044.6	14.5894
Sample 095	22.502	30.2067		2460.75	14.5304
Sample 096	25.1837	32.342		1880.81	5.76612
Sample 096	26.072	31.8847		1985.6	11.6083
Sample 097	19.1813	25.4288		2339.16	5.47142
Sample 097	17.372	25.4006		2569.87	6.90839
Sample 098				-1.70279	-2.75036
Sample 098				-11.2225	-0.555176
Sample 099	11.8785	26.6445	20.6949	253.94	2634.41
Sample 099	13.2112	23.8407	20.1876	485.365	3578.17
Sample 100	21.7325	33.2936	29.629	258.199	2614.26
Sample 100	22.5482	32.0344	28.6312	335.223	3052.8
Sample 101	21.0439	32.3365	27.8402	289.674	2696.35
Sample 101	19.5685	32.6799	27.5792	248.618	2559.2
Sample 102	17.7531	27.4039	23.8994	435.548	3147.71
Sample 102	17.9167	27.8973	23.3813	340.035	3161.04
Sample 103	19.1374	30.6379	26.2702	321.429	2956.05
Sample 103	19.3334	30.4204	26.5039	392.381	3473.01
Sample 104		42.8171	36.6568	121.867	1838.24
Sample 104	32.0333	41.8668	37.0485	150.311	1997.51
Sample 105	17.6443	28.5855	25.0799	374.635	2863.94
Sample 105	17.6385	28.5557	24.9857	375.382	2678.14
Sample 106	22.3923	31.8549	28.08	330.178	2586.58
Sample 106	21.4374	31.3921	27.9764	326.356	2927.08
Sample 107	11.4087		17.265	95.7316	2699.2
Sample 107	11.0452	27.345	16.3448	185.645	2851.1
Sample 108	15.9779	34.3642	23.8819	143.379	2182.9
Sample 108	14.4958	28.8762	22.6493	209.305	2662.2
Sample 109	17.0217	26.872	23.1525	435.798	3551.51
Sample 109	16.7811	27.6737	23.3169	360.961	3353.65
Sample 110	16.0367	28.2674	22.1137	222.987	2428.64
Sample 110	17.4603	26.5667	21.6225	280.806	3019.51
Sample 111	23.6287	34.4259	29.166	210.734	2505.52
Sample 111	23.2623	35.6438	29.1741	181.507	2389.76
Sample 112	20.0936	30.4788	24.9526	223.749	1715.87
Sample 112	18.7335	28.9311	24.3377	256.108	1919.18
Sample 113	23.8867	33.8411	28.9577	182.436	2127.46
Sample 113	22.7253	32.8879	28.7294	270.15	2477.88
Sample 114	28.9944		34.1133	49.1733	1589.19
Sample 114	28.9593	27.7696	34.293	246.496	1949.24
Sample 115	29.883	41.3505	36.9442	166.586	2240.72
Sample 115	29.3605	41.725	37.6213	166.298	2039.75
Sample 116		6.32816		279.546	-3.71738
Sample 116				-14.5199	1.87881
Sample 117	17.4078	28.3084	24.9123	360.465	2845.31
Sample 117	17.8753	28.5336	24.8867	332.036	2741.08
Sample 118	26.4425		32.5719	24.3675	473.378
Sample 118	27.8916		31.1842	83.3815	1938.24
Sample 119	29.6631	41.6852	35.0826	128.32	2033.48
Sample 119	28.3967	41.6652	36.4917	161.304	2175.16
Sample 120	23.542	36.1887	31.2298	191.219	1994.26
Sample 120	23.501	36.3633	31.1528	189.873	2113.39
Sample 121	11.5749	23.5073	20.0991	356.701	2617.18
Sample 121	12.4052	23.2347	20.0163	437.684	2971.74
Sample 122	37.0148			-28.6535	-5.60339
Sample 122	35.9946			-15.7558	-6.16235
Sample 123	16.2795	29.4475	23.0816	232.58	2711.02
Sample 123	16.1092	27.1169	22.6231	337.229	3139.42
Sample 124	24.5506	40.9903	32.7392	124.9	1993.31
Sample 124	24.3929	36.3277	32.0851	236.848	2345.77
Sample 125	15.3465	25.8201	22.0546	380.959	2931.06
Sample 125	15.5629	25.6515	22.165	414.409	2832.11
Sample 126	20.8087	37.7649	27.6596	130.21	2117.55
Sample 126	21.1735	32.6322	27.3363	211.715	2177.87
Sample 127	25.8037	35.5412	30.9654	208.171	2302.7
Sample 127	25.9229	38.5572	31.1215	147.765	1943.37
Sample 128	21.6874	30.0154	25.3534	251.52	2355.96
Sample 128	18.3773	29.8024	25.6247	296.026	2402.72
Sample 129	17.0645	31.6627	28.0308	287.861	1975.95
Sample 129	17.2579	29.7408	26.6824	362.421	2154.08
Sample 130	21.0029	41.0218	26.579	96.6257	2038.87
Sample 130	21.1124		26.6247	6.15949	1829.83

### Sheet: Results by Sample
Observed Results (Assay)									Expected Results (Whole Genome Sequencing)									Sensitivity and Specificity Table
Sample #	69/70	ORF1a	K417T	E484K	E484Q	L452R	Lineage		Sample #	69/70	ORF1a	K417T	E484K	E484Q	L452R	Lineage		Deletion Assays
Sample 001	R	R	R	R	R	R	B.1.596		Sample 001	R	R	R	R	R	R	B.1.596		69/70					ORF1a
	R	R	R	R	R	R				R	R	R	R	R	R				Genomic Result					Genomic Result
Sample 002	R	R	R	R	R	R	B.1.2		Sample 002	R	R	R	R	R	R	B.1.2		Assay Result		Reference	Mutation	Inconclusive	Assay Result		Reference	Mutation	Inconclusive
	R	R	R	R	R	R				R	R	R	R	R	R				Reference	179	3	0		Reference	104	3	0
Sample 003	R	R	R	R	R	R	B.1.409		Sample 003	R	R	R	R	R	R	B.1.409			Mutation	0	55	0		Mutation	0	66	0
	R	R	R	R	R	R				R	R	R	R	R	R				Inconclusive	11	2	0		Inconclusive	14	63	0
Sample 004	Rejected	R	Rejected	Rejected	Rejected	Rejected	B.1.2		Sample 004	R	R	R	R	R	R	B.1.2
	R	R	I	R	R	I				R	R	R	R	R	R			Substitution Assays
Sample 005	R	R	R	R	R	R	B.1.617.2		Sample 005	R	R	R	R	R	M	B.1.617.2		K417T					L452R
	R	R	R	R	R	R				R	R	R	R	R	M				Genomic Result					Genomic Result
Sample 006	M	M	R	R	R	R	B.1.1.7		Sample 006	M	M	R	R	R	R	B.1.1.7		Assay Result		Reference	Mutation	Alternate Allele	Assay Result		Reference	Mutation	Alternate Allele
	M	M	R	R	R	R				M	M	R	R	R	R				Reference	176	0	0		Reference	181	2	0
Sample 007	M	I	R	R	R	R	B.1.1.7		Sample 007	M	M	R	R	R	R	B.1.1.7			Mutation	0	64	0		Mutation	0	61	0
	M	I	R	R	R	R				M	M	R	R	R	R				Undetermined	2	0	8		Undetermined	4	2	0
Sample 008	R	R	R	R	R	R	B.1.596		Sample 008	R	R	R	R	R	R	B.1.596		E484K					E484Q
	R	R	R	R	R	R				R	R	R	R	R	R				Genomic Result					Genomic Result
Sample 009	R	R	R	R	R	R	B.1.1.222		Sample 009	R	R	R	R	R	R	B.1.1.222		Assay Result		Reference	Mutation	Alternate Allele	Assay Result		Reference	Mutation	Alternate Allele
	R	R	R	R	R	R				R	R	R	R	R	R				Reference	173	0	0		Reference	179	0	0
Sample 010	R	I	R	R	R	R	B.1.1.7		Sample 010	M	M	R	R	R	R	B.1.1.7			Mutation	0	68	0		Mutation	0	0	0
	R	I	R	R	R	R				M	M	R	R	R	R				Undetermined	7	2	0		Undetermined	1	0	70
Sample 011	R	R	R	R	R	R	B.1.243		Sample 011	R	R	R	R	R	R	B.1.243
	R	I	R	R	R	R				R	R	R	R	R	R
Sample 012	R	R	R	R	R	R	B.1.243		Sample 012	R	R	R	R	R	R	B.1.243		Final Results
	R	R	R	R	R	R				R	R	R	R	R	R
Sample 013	R	R	R	R	R	R	B.1.2		Sample 013	R	R	R	R	R	R	B.1.2		Deletion Assays
	R	R	R	R	R	R				R	R	R	R	R	R			69/70			ORF1a
Sample 014	R	I	R	R	R	R	B.1.596		Sample 014	R	R	R	R	R	R	B.1.596		Reference	179		Reference	104
	R	I	R	R	R	R				R	R	R	R	R	R			Mutation	55		Mutation	66
Sample 015	R	R	R	R	R	R	B.1.2		Sample 015	R	R	R	R	R	R	B.1.2		Alternate Allele	0		Alternate Allele	0
	R	R	R	R	R	R				R	R	R	R	R	R			False Positive	0		False Positive	0
Sample 016	R	R	R	R	R	R	B.1.2		Sample 016	R	R	R	R	R	R	B.1.2		False Negative	3		False Negative	3
	R	R	R	R	R	R				R	R	R	R	R	R			Inconclusive	13		Inconclusive	77
Sample 017	R	I	R	R	R	R	B.1.234		Sample 017	R	R	R	R	R	R	B.1.234		Rejected	10		Rejected	10
	R	R	R	R	R	R				R	R	R	R	R	R			Not Resulted	0		Not Resulted	0
Sample 018	R	R	R	R	R	R	B.1.2		Sample 018	R	R	R	R	R	R	B.1.2
	R	R	R	R	R	R				R	R	R	R	R	R			Substitution Assays
Sample 019	R	R	R	R	R	R	B.1.596		Sample 019	R	R	R	R	R	R	B.1.596		K417T			L452R
	R	R	R	R	R	R				R	R	R	R	R	R			Reference	176		Reference	181
Sample 020	R	R	R	R	R	R	B.1.2		Sample 020	R	R	R	R	R	R	B.1.2		Mutation	64		Mutation	61
	R	R	R	R	R	R				R	R	R	R	R	R			Alternate Allele	8		Alternate Allele	0
Sample 021	R	R	R	R	R	R	B.1.2		Sample 021	R	R	R	R	R	R	B.1.2		False Positive	0		False Positive	0
	R	R	R	R	R	R				R	R	R	R	R	R			False Negative	0		False Negative	2
Sample 022	M	M	R	R	R	R	B.1.1.7		Sample 022	M	M	R	R	R	R	B.1.1.7		Inconclusive	2		Inconclusive	6
	M	M	R	R	R	R				M	M	R	R	R	R			Rejected	10		Rejected	10
Sample 023	M	M	R	R	R	R	B.1.1.7		Sample 023	M	M	R	R	R	R	B.1.1.7		Not Resulted	0		Not Resulted	0
	M	M	R	R	R	R				M	M	R	R	R	R			E484K			E484Q
Sample 024	I	I	R	R	R	R	B.1.1.7		Sample 024	M	M	R	R	R	R	B.1.1.7		Reference	173		Reference	179
	M	I	R	R	R	R				M	M	R	R	R	R			Mutation	68		Mutation	0
Sample 025	M	M	R	R	R	R	B.1.1.7		Sample 025	M	M	R	R	R	R	B.1.1.7		Alternate Allele	0		Alternate Allele	70
	M	M	R	R	R	R				M	M	R	R	R	R			False Positive	0		False Positive	0
Sample 026	M	M	R	R	R	R	B.1.1.7		Sample 026	M	M	R	R	R	R	B.1.1.7		False Negative	0		False Negative	0
	M	M	R	R	R	R				M	M	R	R	R	R			Inconclusive	9		Inconclusive	1
Sample 027	R	R	R	R	R	R	B.1		Sample 027	R	R	R	R	R	R	B.1		Rejected	10		Rejected	10
	R	R	R	R	R	R				R	R	R	R	R	R			Not Resulted	0		Not Resulted	0
Sample 028	R	I	R	R	R	M	B.1.429		Sample 028	R	R	R	R	R	M	B.1.429
	R	I	R	R	R	M				R	R	R	R	R	M
Sample 029	R	R	R	R	R	R	B.1.2		Sample 029	R	R	R	R	R	R	B.1.2
	R	R	R	R	R	R				R	R	R	R	R	R
Sample 030	M	M	R	R	R	R	B.1.1.7		Sample 030	M	M	R	R	R	R	B.1.1.7
	M	M	R	R	R	R				M	M	R	R	R	R
Sample 031	M	I	R	R	R	R	B.1.1.7		Sample 031	M	M	R	R	R	R	B.1.1.7
	M	I	R	R	R	R				M	M	R	R	R	R
Sample 032	M	I	R	R	R	R	B.1.1.7		Sample 032	M	M	R	R	R	R	B.1.1.7
	M	I	R	R	R	R				M	M	R	R	R	R
Sample 033	I	I	R	R	R	R	B.1.1.7		Sample 033	M	M	R	R	R	R	B.1.1.7
	R	R	R	R	R	R				M	M	R	R	R	R
Sample 034	R	R	R	R	R	R	B.1.2		Sample 034	R	R	R	R	R	R	B.1.2
	R	R	R	R	R	R				R	R	R	R	R	R
Sample 035	Rejected	Rejected	Rejected	Rejected	Rejected	Rejected	B.1.240		Sample 035	R	R	R	R	R	R	B.1.240
	Rejected	Rejected	Rejected	Rejected	Rejected	Rejected				R	R	R	R	R	R
Sample 036	R	R	R	R	R	R	B.1.596		Sample 036	R	R	R	R	R	R	B.1.596
	R	R	R	R	R	R				R	R	R	R	R	R
Sample 037	R	R	R	R	R	R	B.1.2		Sample 037	R	R	R	R	R	R	B.1.2
	R	R	R	R	R	R				R	R	R	R	R	R
Sample 038	R	R	R	R	R	R	B.1.243		Sample 038	R	R	R	R	R	R	B.1.243
	R	R	R	R	R	R				R	R	R	R	R	R
Sample 039	R	I	R	R	R	R	B.1.243		Sample 039	R	R	R	R	R	R	B.1.243
	R	R	R	R	R	R				R	R	R	R	R	R
Sample 040	R	R	R	R	R	R	B.1.243		Sample 040	R	R	R	R	R	R	B.1.243
	R	R	R	R	R	R				R	R	R	R	R	R
Sample 041	M	I	R	R	R	R	B.1.1.7		Sample 041	M	M	R	R	R	R	B.1.1.7
	M	I	R	R	R	R				M	M	R	R	R	R
Sample 042	M	M	R	R	R	R	B.1.1.7		Sample 042	M	M	R	R	R	R	B.1.1.7
	M	M	R	R	R	R				M	M	R	R	R	R
Sample 043	M	I	R	R	R	R	B.1.1.7		Sample 043	M	M	R	R	R	R	B.1.1.7
	M	I	R	R	R	R				M	M	R	R	R	R
Sample 044	R	M	M	M	I	R	P.1		Sample 044	R	M	M	M	AA	R	P.1
	R	M	M	M	I	R				R	M	M	M	AA	R
Sample 045	R	I	M	M	I	R	P.1		Sample 045	R	M	M	M	AA	R	P.1
	R	I	M	M	I	R				R	M	M	M	AA	R
Sample 046	R	I	M	M	I	R	P.1		Sample 046	R	M	M	M	AA	R	P.1
	R	R	M	M	I	R				R	M	M	M	AA	R
Sample 047	R	I	I	M	I	R	B.1.351		Sample 047	R	M	AA	M	AA	R	B.1.351
	R	I	I	M	I	R				R	M	AA	M	AA	R
Sample 048	M	M	R	R	R	R	B.1.1.7		Sample 048	M	M	R	R	R	R	B.1.1.7
	M	M	R	R	R	R				M	M	R	R	R	R
Sample 049	M	M	R	R	R	R	B.1.1.7		Sample 049	M	M	R	R	R	R	B.1.1.7
	M	M	R	R	R	R				M	M	R	R	R	R
Sample 050	R	M	M	M	I	R	P.1		Sample 050	R	M	M	M	AA	R	P.1
	R	M	M	M	I	R				R	M	M	M	AA	R
Sample 051	R	I	M	M	I	R	P.1		Sample 051	R	M	M	M	AA	R	P.1
	R	I	M	M	I	R				R	M	M	M	AA	R
Sample 052	R	R	R	R	R	M	B.1.617.2		Sample 052	R	R	R	R	R	M	B.1.617.2
	R	R	R	R	R	M				R	R	R	R	R	M
Sample 053	M	I	R	R	R	I	B.1.1.7		Sample 053	M	M	R	R	R	R	B.1.1.7
	M	M	R	R	R	I				M	M	R	R	R	R
Sample 054	M	I	R	R	R	R	B.1.1.7		Sample 054	M	M	R	R	R	R	B.1.1.7
	M	M	R	R	R	R				M	M	R	R	R	R
Sample 055	M	M	R	R	R	R	B.1.1.7		Sample 055	M	M	R	R	R	R	B.1.1.7
	M	M	R	R	R	R				M	M	R	R	R	R
Sample 056	R	M	M	M	I	R	P.1		Sample 056	R	M	M	M	AA	R	P.1
	R	M	M	M	I	R				R	M	M	M	AA	R
Sample 057	R	I	M	M	I	R	P.1		Sample 057	R	M	M	M	AA	R	P.1
	R	I	M	M	I	R				R	M	M	M	AA	R
Sample 058	R	M	R	R	R	R	B.1.526		Sample 058	R	M	R	R	R	R	B.1.526
	R	M	R	R	R	R				R	M	R	R	R	R
Sample 059	R	M	M	M	I	R	P.1		Sample 059	R	M	M	M	AA	R	P.1
	R	M	M	M	I	R				R	M	M	M	AA	R
Sample 060	R	I	M	M	I	R	P.1		Sample 060	R	M	M	M	AA	R	P.1
	R	R	M	M	I	R				R	M	M	M	AA	R
Sample 061	R	M	M	M	I	R	P.1		Sample 061	R	M	M	M	AA	R	P.1
	R	M	M	M	I	R				R	M	M	M	AA	R
Sample 062	M	I	R	R	R	R	B.1.1.7		Sample 062	M	M	R	R	R	R	B.1.1.7
	M	I	R	R	R	R				M	M	R	R	R	R
Sample 063	M	I	R	R	R	R	B.1.1.7		Sample 063	M	M	R	R	R	R	B.1.1.7
	M	I	R	R	R	R				M	M	R	R	R	R
Sample 064	M	M	R	R	R	R	B.1.1.7		Sample 064	M	M	R	R	R	R	B.1.1.7
	M	M	R	R	R	R				M	M	R	R	R	R
Sample 065	R	I	M	M	I	R	P.1		Sample 065	R	M	M	M	AA	R	P.1
	R	I	M	M	I	R				R	M	M	M	AA	R
Sample 066	R	I	M	M	I	R	P.1		Sample 066	R	M	M	M	AA	R	P.1
	R	I	M	M	I	R				R	M	M	M	AA	R
Sample 067	M	I	R	R	R	R	B.1.1.7		Sample 067	M	M	R	R	R	R	B.1.1.7
	M	I	R	R	R	R				M	M	R	R	R	R
Sample 068	R	M	M	M	I	R	P.1		Sample 068	R	M	M	M	AA	R	P.1
	R	M	M	M	I	R				R	M	M	M	AA	R
Sample 069	R	I	M	M	I	R	P.1		Sample 069	R	M	M	M	AA	R	P.1
	R	I	M	M	I	R				R	M	M	M	AA	R
Sample 070	R	M	M	M	I	R	P.1		Sample 070	R	M	M	M	AA	R	P.1
	R	M	M	M	I	R				R	M	M	M	AA	R
Sample 071	M	I	R	R	R	R	B.1.1.7		Sample 071	M	M	R	R	R	R	B.1.1.7
	M	M	R	R	R	R				M	M	R	R	R	R
Sample 072	R	M	M	M	I	R	P.1		Sample 072	R	M	M	M	AA	R	P.1
	R	M	M	M	I	R				R	M	M	M	AA	R
Sample 073	R	M	I	M	I	R	B.1.351		Sample 073	R	M	AA	M	AA	R	B.1.351
	R	M	I	M	I	R				R	M	AA	M	AA	R
Sample 074	R	I	M	M	I	R	P.1		Sample 074	R	M	M	M	AA	R	P.1
	R	I	M	M	I	R				R	M	M	M	AA	R
Sample 075	I	I	M	M	I	R	P.1		Sample 075	R	M	M	M	AA	R	P.1
	I	M	M	M	I	R				R	M	M	M	AA	R
Sample 076	R	I	R	M	I	R	B.1.1.318		Sample 076	R	M	R	M	AA	R	B.1.1.318
	R	I	R	M	I	R				R	M	R	M	AA	R
Sample 077	R	M	M	M	I	R	P.1		Sample 077	R	M	M	M	AA	R	P.1
	R	M	M	M	I	R				R	M	M	M	AA	R
Sample 078	R	I	M	M	I	I	P.1		Sample 078	R	M	M	M	AA	R	P.1
	R	I	M	M	I	R				R	M	M	M	AA	R
Sample 079	M	M	R	R	R	R	B.1.1.7		Sample 079	M	M	R	R	R	R	B.1.1.7
	M	M	R	R	R	R				M	M	R	R	R	R
Sample 080	R	I	M	M	I	R	P.1		Sample 080	R	M	M	M	AA	R	P.1
	R	I	M	M	I	R				R	M	M	M	AA	R
Sample 081	R	M	M	M	I	R	P.1		Sample 081	R	M	M	M	AA	R	P.1
	R	M	M	M	I	R				R	M	M	M	AA	R
Sample 082	R	I	M	M	I	R	P.1		Sample 082	R	M	M	M	AA	R	P.1
	R	I	M	M	I	R				R	M	M	M	AA	R
Sample 083	R	I	M	M	I	R	P.1		Sample 083	R	M	M	M	AA	R	P.1
	R	I	M	M	I	R				R	M	M	M	AA	R
Sample 084	R	I	M	M	I	R	P.1		Sample 084	R	M	M	M	AA	R	P.1
	R	I	M	I	I	R				R	M	M	M	AA	R
Sample 085	R	I	M	M	I	R	P.1		Sample 085	R	M	M	M	AA	R	P.1
	R	I	M	M	I	R				R	M	M	M	AA	R
Sample 086	M	I	R	R	R	R	B.1.1.7		Sample 086	M	M	R	R	R	R	B.1.1.7
	M	M	R	R	R	R				M	M	R	R	R	R
Sample 087	M	I	R	R	R	R	B.1.1.7		Sample 087	M	M	R	R	R	R	B.1.1.7
	M	M	R	R	R	R				M	M	R	R	R	R
Sample 088	M	I	R	R	R	R	B.1.1.7		Sample 088	M	M	R	R	R	R	B.1.1.7
	M	I	R	R	R	R				M	M	R	R	R	R
Sample 089	M	M	R	R	R	R	B.1.1.7		Sample 089	M	M	R	R	R	R	B.1.1.7
	M	M	R	R	R	R				M	M	R	R	R	R
Sample 090	R	M	M	M	I	R	P.1		Sample 090	R	M	M	M	AA	R	P.1
	R	M	M	M	I	R				R	M	M	M	AA	R
Sample 091	R	M	M	M	I	R	P.1		Sample 091	R	M	M	M	AA	R	P.1
	R	M	M	M	I	R				R	M	M	M	AA	R
Sample 092	I	I	M	I	I	R	P.1		Sample 092	R	M	M	M	AA	R	P.1
	R	I	M	M	I	R				R	M	M	M	AA	R
Sample 093	R	M	M	M	I	R	P.1		Sample 093	R	M	M	M	AA	R	P.1
	R	M	M	M	I	R				R	M	M	M	AA	R
Sample 094	R	M	M	M	I	R	P.1		Sample 094	R	M	M	M	AA	R	P.1
	R	M	M	M	I	R				R	M	M	M	AA	R
Sample 095	R	R	R	R	R	R	B.1.2		Sample 095	R	R	R	R	R	R	B.1.2
	R	R	R	R	R	R				R	R	R	R	R	R
Sample 096	R	I	R	R	R	R	B.1.596		Sample 096	R	R	R	R	R	R	B.1.596
	I	R	R	R	R	R				R	R	R	R	R	R
Sample 097	R	M	M	M	I	R	P.1		Sample 097	R	M	M	M	AA	R	P.1
	R	M	M	M	I	R				R	M	M	M	AA	R
Sample 098	Rejected	Rejected	Rejected	Rejected	Rejected	Rejected	AY.44		Sample 098	R	R	R	R	R	M	AY.44
	Rejected	Rejected	Rejected	Rejected	Rejected	Rejected				R	R	R	R	R	M
Sample 099	R	R	R	R	R	M	AY.103		Sample 099	R	R	R	R	R	M	AY.103
	R	R	R	R	R	M				R	R	R	R	R	M
Sample 100	R	R	R	R	R	M	AY.43		Sample 100	R	R	R	R	R	M	AY.43
	R	R	R	R	R	M				R	R	R	R	R	M
Sample 101	R	R	R	R	R	M	AY.25		Sample 101	R	R	R	R	R	M	AY.25
	R	R	R	R	R	M				R	R	R	R	R	M
Sample 102	R	R	R	R	R	M	AY.52		Sample 102	R	R	R	R	R	M	AY.52
	R	R	R	R	R	M				R	R	R	R	R	M
Sample 103	R	R	R	R	R	M	B.1.617.2		Sample 103	R	R	R	R	R	M	B.1.617.2
	R	R	R	R	R	M				R	R	R	R	R	M
Sample 104	Rejected	Rejected	Rejected	Rejected	Rejected	Rejected	AY.103		Sample 104	R	R	R	R	R	M	AY.103
	I	R	R	I	R	M				R	R	R	R	R	M
Sample 105	R	R	R	R	R	M	AY.25		Sample 105	R	R	R	R	R	M	AY.25
	R	R	R	R	R	M				R	R	R	R	R	M
Sample 106	R	R	R	R	R	M	AY.109		Sample 106	R	R	R	R	R	M	AY.109
	R	R	R	R	R	M				R	R	R	R	R	M
Sample 107	R	R	R	R	R	M	AY.44		Sample 107	R	R	R	R	R	M	AY.44
	R	R	R	R	R	M				R	R	R	R	R	M
Sample 108	R	R	R	R	R	M	AY.25		Sample 108	R	R	R	R	R	M	AY.25
	R	R	R	R	R	M				R	R	R	R	R	M
Sample 109	R	R	R	R	R	M	AY.25		Sample 109	R	R	R	R	R	M	AY.25
	R	R	R	R	R	M				R	R	R	R	R	M
Sample 110	R	R	R	R	R	M	AY.15		Sample 110	R	R	R	R	R	M	AY.15
	R	R	R	R	R	M				R	R	R	R	R	M
Sample 111	R	R	R	R	R	M	B.1.617.2		Sample 111	R	R	R	R	R	M	B.1.617.2
	R	R	R	R	R	M				R	R	R	R	R	M
Sample 112	R	R	R	R	R	M	B.1.617.2		Sample 112	R	R	R	R	R	M	B.1.617.2
	R	R	R	R	R	M				R	R	R	R	R	M
Sample 113	R	R	R	R	R	M	B.1.617.2		Sample 113	R	R	R	R	R	M	B.1.617.2
	R	R	R	R	R	M				R	R	R	R	R	M
Sample 114	R	R	R	R	R	M	AY.25		Sample 114	R	R	R	R	R	M	AY.25
	R	I	R	R	R	M				R	R	R	R	R	M
Sample 115	I	I	R	I	R	M	B.1.617.2		Sample 115	R	R	R	R	R	M	B.1.617.2
	R	I	R	I	R	I				R	R	R	R	R	M
Sample 116	Rejected	Rejected	Rejected	Rejected	Rejected	Rejected	B.1.617.2		Sample 116	R	R	R	R	R	M	B.1.617.2
	Rejected	Rejected	Rejected	Rejected	Rejected	Rejected				R	R	R	R	R	M
Sample 117	R	R	R	R	R	M	AY.15		Sample 117	R	R	R	R	R	M	AY.15
	R	R	R	R	R	M				R	R	R	R	R	M
Sample 118	I	R	I	I	R	I	AY.2		Sample 118	R	R	AA	R	R	M	AY.2
	I	R	I	I	R	M				R	R	AA	R	R	M
Sample 119	I	I	R	I	I	M	B.1.617.2		Sample 119	R	R	R	R	R	M	B.1.617.2
	I	I	R	I	R	M				R	R	R	R	R	M
Sample 120	I	R	I	R	R	M	AY.2		Sample 120	R	R	AA	R	R	M	AY.2
	R	R	I	R	R	M				R	R	AA	R	R	M
Sample 121	R	R	R	R	R	M	AY.15		Sample 121	R	R	R	R	R	M	AY.15
	R	R	R	R	R	M				R	R	R	R	R	M
Sample 122	Rejected	Rejected	Rejected	Rejected	Rejected	Rejected	AY.12		Sample 122	R	R	R	R	R	M	AY.12
	Rejected	Rejected	Rejected	Rejected	Rejected	Rejected				R	R	R	R	R	M
Sample 123	R	R	R	R	R	M	B.1.617.2		Sample 123	R	R	R	R	R	M	B.1.617.2
	R	R	R	R	R	M				R	R	R	R	R	M
Sample 124	R	R	R	R	R	M	B.1.617.2		Sample 124	R	R	R	R	R	M	B.1.617.2
	R	R	R	R	R	M				R	R	R	R	R	M
Sample 125	R	R	R	R	R	M	B.1.617.2		Sample 125	R	R	R	R	R	M	B.1.617.2
	R	R	R	R	R	M				R	R	R	R	R	M
Sample 126	R	R	R	R	R	M	AY.15		Sample 126	R	R	R	R	R	M	AY.15
	R	R	R	R	R	M				R	R	R	R	R	M
Sample 127	R	R	R	R	R	M	B.1.617.2		Sample 127	R	R	R	R	R	M	B.1.617.2
	R	R	R	R	R	M				R	R	R	R	R	M
Sample 128	R	I	R	R	R	M	AY.3		Sample 128	R	R	R	R	R	M	AY.3
	R	Rejected	R	R	R	M				R	R	R	R	R	M
Sample 129	R	R	I	R	R	M	AY.25		Sample 129	R	R	R	R	R	M	AY.25
	R	R	R	R	R	M				R	R	R	R	R	M
Sample 130	R	R	R	R	R	M	B.1.617.2		Sample 130	R	R	R	R	R	M	B.1.617.2
	R	R	R	R	R	M				R	R	R	R	R	M
